# Direct and INdirect effects analysis of Genetic lOci (DINGO): A software package to increase the power of locus discovery in GWAS meta-analyses of perinatal phenotypes and traits influenced by indirect genetic effects

**DOI:** 10.1101/2023.08.22.23294446

**Authors:** Liang-Dar Hwang, Gabriel Cuellar-Partida, Loic Yengo, Jian Zeng, Robin N. Beaumont, Rachel M. Freathy, Gunn-Helen Moen, Nicole M. Warrington, David M. Evans

**Author notes:** Correspondence to Prof David M Evans, Institute for Molecular Bioscience, University of Queensland, Brisbane, Australia.

## Abstract

Perinatal traits are influenced by genetic variants from both fetal and maternal genomes. Genome-wide association studies (GWAS) of these phenotypes have typically involved separate fetal and maternal scans, however, this approach may be inefficient as it does not utilize the information shared across the individual GWAS. In this manuscript we investigate the performance of three strategies to detect loci in maternal and fetal GWAS of the same trait: (i) the traditional strategy of analysing maternal and fetal GWAS separately; (ii) a novel two degree of freedom test which combines information from maternal and fetal GWAS; and (iii) a novel one degree of freedom test where signals from maternal and fetal GWAS are meta-analysed together conditional on the estimated sample overlap. We demonstrate through a combination of analytical formulae and data simulation that the optimal strategy depends on the extent of sample overlap/relatedness between the maternal and fetal GWAS, the correlation between own and offspring phenotypes, whether loci jointly exhibit fetal and maternal effects, and if so, whether these effects are directionally concordant. We apply our methods to summary results statistics from a recent GWAS meta-analysis of birth weight from deCODE, the UK Biobank and the Early Growth Genetics (EGG) consortium. Both the two degree of freedom (213 loci) and meta-analytic approach (226 loci) dramatically increase the number of robustly associated genetic loci for birth weight relative to separately analysing the scans (183 loci). Our best strategy identifies an additional 62 novel loci compared to the most recent published meta-analysis of birth weight and implicates both known and new biological pathways in the aetiology of the trait. We implement our methods in the online DINGO (**D**irect and **IN**direct effects analysis of **G**enetic l**O**ci) software package, which allows users to perform one and/or two degree of freedom tests easily and computationally efficiently across the genome. We conclude that whilst the novel two degree of freedom test may be particularly useful for the analysis of certain perinatal phenotypes where many loci exhibit discordant maternal and fetal genetic effects, for most phenotypes, a simple meta-analytic strategy is likely to perform best, particularly in situations where maternal and fetal GWAS only partially overlap.

## Supplementary Table for "Direct and INdirect effects analysis of Genetic lOci (DINGO): A software package to increase the power of locus discovery in GWAS meta-analyses of perinatal phenotypes and traits influenced by indirect genetic effects"

### Sheet: Table S2
Supplementary Table 2. Comparison of power for locus discovery among one degree of freedom test, one degree of freedom meta-analysis and two degree of freedom DINGO test using simulation.
N_Fetal	N_Maternal	N_Overlap (Maternal)	Beta_Fetal	Beta_Maternal	Rho	One degree of freedom test						One degree of freedom meta-analysis						P_2DF (alpha1)
						P_Fetal (alpha1)	P_Fetal (alpha2)	P_Maternal (alpha1)	P_Maternal (alpha2)	P_Best (alpha1)	P_Best (alpha2)	P_Fetal (alpha1)	P_Fetal (alpha2)	P_Maternal (alpha1)	P_Maternal (alpha2)	P_Best (alpha1)	P_Best (alpha2)
10000	10000	10000	-0.1	0.1	0.25	0.22	0.188	0.219	0.178	0.407	0.343	0	0	0	0	0	0	0.984
10000	10000	10000	0.1	0.1	0.25	1	1	1	1	1	1	1	1	1	1	1	1	1
10000	10000	10000	-0.1	0.1	0.5	0.218	0.183	0.206	0.181	0.414	0.356	0	0	0	0	0	0	1
10000	10000	10000	0.1	0.1	0.5	1	1	1	1	1	1	1	1	1	1	1	1	1
10000	10000	10000	-0.1	0.1	0	0.213	0.193	0.204	0.171	0.372	0.332	0	0	0	0	0	0	0.833
10000	10000	10000	0.1	0.1	0	1	1	1	1	1	1	1	1	1	1	1	1	1
10000	10000	10000	0	0.1	0.25	0.21	0.179	1	1	1	1	0.993	0.992	1	1	1	1	1
10000	10000	10000	0	0.1	0.5	0.217	0.175	1	1	1	1	0.964	0.951	1	1	1	1	1
10000	10000	10000	0	0.1	0	0.231	0.193	1	1	1	1	1	0.999	1	1	1	1	1
10000	10000	5000	-0.1	0.1	0.25	0.178	0.157	0.219	0.178	0.368	0.317	0	0	0	0	0	0	0.925
10000	10000	5000	0.1	0.1	0.25	1	1	1	1	1	1	1	1	1	1	1	1	1
10000	10000	5000	-0.1	0.1	0.5	0.188	0.153	0.206	0.181	0.372	0.322	0	0	0	0	0	0	0.976
10000	10000	5000	0.1	0.1	0.5	1	1	1	1	1	1	1	1	1	1	1	1	1
10000	10000	5000	-0.1	0.1	0	0.21	0.174	0.204	0.171	0.364	0.304	0	0	0	0	0	0	0.834
10000	10000	5000	0.1	0.1	0	1	1	1	1	1	1	1	1	1	1	1	1	1
10000	10000	5000	0	0.1	0.25	0.201	0.174	1	1	1	1	0.999	0.998	1	1	1	1	1
10000	10000	5000	0	0.1	0.5	0.212	0.183	1	1	1	1	0.995	0.992	1	1	1	1	1
10000	10000	5000	0	0.1	0	0.23	0.194	1	1	1	1	1	1	1	1	1	1	1
10000	5000	5000	-0.1	0.1	0.25	0.222	0.187	0.012	0.007	0.233	0.194	0.007	0.005	0	0	0.007	0.005	0.759
10000	5000	5000	0.1	0.1	0.25	1	1	1	1	1	1	1	1	1	1	1	1	1
10000	5000	5000	-0.1	0.1	0.5	0.215	0.193	0.012	0.007	0.227	0.2	0.003	0.003	0	0	0.003	0.003	0.941
10000	5000	5000	0.1	0.1	0.5	1	1	1	1	1	1	1	1	1	1	1	1	1
10000	5000	5000	-0.1	0.1	0	0.211	0.178	0.012	0.009	0.222	0.187	0.009	0.008	0	0	0.009	0.008	0.534
10000	5000	5000	0.1	0.1	0	1	1	1	1	1	1	1	1	1	1	1	1	1
10000	5000	5000	0	0.1	0.25	0.221	0.186	0.905	0.884	0.915	0.893	0.817	0.79	0.988	0.982	0.988	0.982	0.976
10000	5000	5000	0	0.1	0.5	0.218	0.185	0.905	0.883	0.91	0.887	0.721	0.683	0.959	0.948	0.959	0.948	0.939
10000	5000	5000	0	0.1	0	0.22	0.185	0.896	0.872	0.916	0.89	0.899	0.877	0.999	0.999	0.999	0.999	0.998
10000	5000	2500	-0.1	0.1	0.25	0.222	0.173	0.012	0.007	0.233	0.18	0.007	0.004	0	0	0.007	0.004	0.654
10000	5000	2500	0.1	0.1	0.25	1	1	1	1	1	1	1	1	1	1	1	1	1
10000	5000	2500	-0.1	0.1	0.5	0.22	0.173	0.012	0.007	0.231	0.18	0.006	0.004	0	0	0.006	0.004	0.766
10000	5000	2500	0.1	0.1	0.5	1	1	1	1	1	1	1	1	1	1	1	1	1
10000	5000	2500	-0.1	0.1	0	0.221	0.186	0.012	0.009	0.231	0.194	0.013	0.008	0	0	0.013	0.008	0.538
10000	5000	2500	0.1	0.1	0	1	1	1	1	1	1	1	1	1	1	1	1	1
10000	5000	2500	0	0.1	0.25	0.226	0.195	0.905	0.884	0.92	0.898	0.872	0.84	0.996	0.994	0.996	0.994	0.988
10000	5000	2500	0	0.1	0.5	0.223	0.197	0.905	0.883	0.915	0.894	0.817	0.777	0.986	0.982	0.986	0.982	0.977
10000	5000	2500	0	0.1	0	0.201	0.177	0.896	0.872	0.916	0.895	0.903	0.881	0.999	0.999	0.999	0.999	0.996
10000	10000	0	-0.1	0.1	0.25	0.208	0.17	0.219	0.178	0.389	0.321	0.001	0.001	0	0	0.001	0.001	0.842
10000	10000	0	0.1	0.1	0.25	1	1	1	1	1	1	1	1	1	1	1	1	1
10000	10000	0	-0.1	0.1	0.5	0.211	0.178	0.206	0.181	0.377	0.332	0.001	0.001	0	0	0.001	0.001	0.842
10000	10000	0	0.1	0.1	0.5	1	1	1	1	1	1	1	1	1	1	1	1	1
10000	10000	0	-0.1	0.1	0	0.191	0.161	0.204	0.171	0.358	0.307	0.001	0.001	0.001	0	0.002	0.001	0.841
10000	10000	0	0.1	0.1	0	1	1	1	1	1	1	1	1	1	1	1	1	1
10000	10000	0	0	0.1	0.25	0.236	0.203	1	1	1	1	0.999	0.999	1	1	1	1	1
10000	10000	0	0	0.1	0.5	0.229	0.199	1	1	1	1	0.999	0.999	1	1	1	1	1
10000	10000	0	0	0.1	0	0.234	0.197	1	1	1	1	0.999	0.998	1	1	1	1	1
10000	5000	0	-0.1	0.1	0.25	0.208	0.172	0.012	0.007	0.218	0.179	0.006	0.006	0	0	0.006	0.006	0.521
10000	5000	0	0.1	0.1	0.25	1	1	1	1	1	1	1	1	1	1	1	1	1
10000	5000	0	-0.1	0.1	0.5	0.207	0.175	0.012	0.007	0.218	0.182	0.008	0.006	0	0	0.008	0.006	0.536
10000	5000	0	0.1	0.1	0.5	1	1	1	1	1	1	1	1	1	1	1	1	1
10000	5000	0	-0.1	0.1	0	0.214	0.184	0.012	0.009	0.224	0.192	0.008	0.005	0	0	0.008	0.005	0.538
10000	5000	0	0.1	0.1	0	1	1	1	1	1	1	1	1	1	1	1	1	1
10000	5000	0	0	0.1	0.25	0.205	0.178	0.905	0.884	0.921	0.899	0.901	0.876	0.998	0.997	0.998	0.997	0.996
10000	5000	0	0	0.1	0.5	0.211	0.182	0.905	0.883	0.922	0.897	0.904	0.885	0.998	0.997	0.998	0.997	0.994
10000	5000	0	0	0.1	0	0.232	0.197	0.896	0.872	0.917	0.894	0.895	0.881	1	1	1	1	0.998
9000	9000	9000	-0.1	0.1	0.25	0.149	0.122	0.141	0.119	0.282	0.237	0	0	0	0	0	0	0.943
9000	9000	9000	0.1	0.1	0.25	1	1	1	1	1	1	1	1	1	1	1	1	1
9000	9000	9000	-0.1	0.1	0.5	0.148	0.124	0.149	0.117	0.294	0.24	0	0	0	0	0	0	1
9000	9000	9000	0.1	0.1	0.5	1	1	1	1	1	1	1	1	1	1	1	1	1
9000	9000	9000	-0.1	0.1	0	0.126	0.096	0.143	0.125	0.253	0.209	0.001	0	0	0	0.001	0	0.741
9000	9000	9000	0.1	0.1	0	1	1	1	1	1	1	1	1	1	1	1	1	1
9000	9000	9000	0	0.1	0.25	0.154	0.123	0.999	0.999	0.999	0.999	0.966	0.959	1	1	1	1	0.999
9000	9000	9000	0	0.1	0.5	0.145	0.118	0.999	0.999	0.999	0.999	0.916	0.897	0.999	0.999	0.999	0.999	0.999
9000	9000	9000	0	0.1	0	0.167	0.14	1	1	1	1	0.993	0.992	1	1	1	1	1
9000	9000	4500	-0.1	0.1	0.25	0.135	0.115	0.141	0.119	0.258	0.221	0	0	0	0	0	0	0.856
9000	9000	4500	0.1	0.1	0.25	1	1	1	1	1	1	1	1	1	1	1	1	1
9000	9000	4500	-0.1	0.1	0.5	0.143	0.12	0.149	0.117	0.279	0.227	0	0	0	0	0	0	0.947
9000	9000	4500	0.1	0.1	0.5	1	1	1	1	1	1	1	1	1	1	1	1	1
9000	9000	4500	-0.1	0.1	0	0.144	0.121	0.143	0.125	0.273	0.235	0.001	0.001	0	0	0.001	0.001	0.732
9000	9000	4500	0.1	0.1	0	1	1	1	1	1	1	1	1	1	1	1	1	1
9000	9000	4500	0	0.1	0.25	0.136	0.115	0.999	0.999	0.999	0.999	0.985	0.981	1	1	1	1	1
9000	9000	4500	0	0.1	0.5	0.143	0.116	0.999	0.999	0.999	0.999	0.969	0.96	1	1	1	1	0.999
9000	9000	4500	0	0.1	0	0.156	0.125	1	1	1	1	0.997	0.996	1	1	1	1	1
9000	4500	4500	-0.1	0.1	0.25	0.163	0.143	0.005	0.004	0.167	0.147	0.005	0.005	0	0	0.005	0.005	0.621
9000	4500	4500	0.1	0.1	0.25	1	1	1	1	1	1	1	1	1	1	1	1	1
9000	4500	4500	-0.1	0.1	0.5	0.164	0.141	0.004	0.002	0.168	0.143	0.003	0.003	0	0	0.003	0.003	0.868
9000	4500	4500	0.1	0.1	0.5	1	1	1	1	1	1	1	1	1	1	1	1	1
9000	4500	4500	-0.1	0.1	0	0.156	0.124	0.002	0.002	0.157	0.125	0.01	0.007	0	0	0.01	0.007	0.38
9000	4500	4500	0.1	0.1	0	1	1	1	1	1	1	1	1	1	1	1	1	1
9000	4500	4500	0	0.1	0.25	0.145	0.117	0.802	0.772	0.821	0.786	0.715	0.67	0.963	0.952	0.963	0.952	0.937
9000	4500	4500	0	0.1	0.5	0.139	0.119	0.801	0.758	0.81	0.767	0.593	0.543	0.89	0.87	0.89	0.87	0.851
9000	4500	4500	0	0.1	0	0.159	0.122	0.79	0.769	0.82	0.793	0.815	0.792	0.989	0.986	0.989	0.986	0.982
9000	4500	2250	-0.1	0.1	0.25	0.141	0.114	0.005	0.004	0.146	0.118	0.006	0.005	0	0	0.006	0.005	0.499
9000	4500	2250	0.1	0.1	0.25	1	1	1	1	1	1	1	1	1	1	1	1	1
9000	4500	2250	-0.1	0.1	0.5	0.138	0.119	0.004	0.002	0.142	0.121	0.005	0.003	0	0	0.005	0.003	0.619
9000	4500	2250	0.1	0.1	0.5	1	1	1	1	1	1	1	1	1	1	1	1	1
9000	4500	2250	-0.1	0.1	0	0.148	0.114	0.002	0.002	0.15	0.116	0.007	0.002	0	0	0.007	0.002	0.387
9000	4500	2250	0.1	0.1	0	1	1	1	1	1	1	1	1	1	1	1	1	1
9000	4500	2250	0	0.1	0.25	0.156	0.135	0.802	0.772	0.827	0.797	0.76	0.724	0.988	0.982	0.989	0.982	0.965
9000	4500	2250	0	0.1	0.5	0.144	0.116	0.801	0.758	0.814	0.775	0.707	0.67	0.965	0.949	0.965	0.949	0.928
9000	4500	2250	0	0.1	0	0.173	0.145	0.79	0.769	0.82	0.794	0.816	0.785	0.993	0.988	0.993	0.988	0.984
9000	9000	0	-0.1	0.1	0.25	0.171	0.137	0.141	0.119	0.279	0.236	0	0	0	0	0	0	0.737
9000	9000	0	0.1	0.1	0.25	1	1	1	1	1	1	1	1	1	1	1	1	1
9000	9000	0	-0.1	0.1	0.5	0.162	0.131	0.149	0.117	0.281	0.226	0	0	0	0	0	0	0.746
9000	9000	0	0.1	0.1	0.5	1	1	1	1	1	1	1	1	1	1	1	1	1
9000	9000	0	-0.1	0.1	0	0.157	0.13	0.143	0.125	0.28	0.241	0	0	0	0	0	0	0.75
9000	9000	0	0.1	0.1	0	1	1	1	1	1	1	1	1	1	1	1	1	1
9000	9000	0	0	0.1	0.25	0.129	0.112	0.999	0.999	0.999	0.999	0.996	0.993	1	1	1	1	1
9000	9000	0	0	0.1	0.5	0.132	0.114	0.999	0.999	0.999	0.999	0.995	0.99	1	1	1	1	1
9000	9000	0	0	0.1	0	0.137	0.121	1	1	1	1	0.997	0.996	1	1	1	1	1
9000	4500	0	-0.1	0.1	0.25	0.15	0.124	0.005	0.004	0.155	0.128	0.008	0.004	0	0	0.008	0.004	0.388
9000	4500	0	0.1	0.1	0.25	1	1	1	1	1	1	1	1	1	1	1	1	1
9000	4500	0	-0.1	0.1	0.5	0.15	0.125	0.004	0.002	0.154	0.127	0.011	0.007	0	0	0.011	0.007	0.384
9000	4500	0	0.1	0.1	0.5	1	1	1	1	1	1	1	1	1	1	1	1	1
9000	4500	0	-0.1	0.1	0	0.162	0.131	0.002	0.002	0.163	0.132	0.008	0.007	0	0	0.008	0.007	0.395
9000	4500	0	0.1	0.1	0	1	1	1	1	1	1	1	1	1	1	1	1	1
9000	4500	0	0	0.1	0.25	0.138	0.121	0.802	0.772	0.823	0.791	0.817	0.787	0.995	0.99	0.995	0.99	0.985
9000	4500	0	0	0.1	0.5	0.137	0.12	0.801	0.758	0.819	0.782	0.817	0.788	0.993	0.99	0.993	0.991	0.985
9000	4500	0	0	0.1	0	0.159	0.127	0.79	0.769	0.819	0.797	0.803	0.776	0.991	0.986	0.991	0.986	0.975
8000	8000	8000	-0.1	0.1	0.25	0.093	0.073	0.094	0.079	0.187	0.152	0	0	0	0	0	0	0.899
8000	8000	8000	0.1	0.1	0.25	1	1	1	1	1	1	1	1	1	1	1	1	1
8000	8000	8000	-0.1	0.1	0.5	0.094	0.073	0.105	0.084	0.199	0.157	0	0	0	0	0	0	0.999
8000	8000	8000	0.1	0.1	0.5	1	1	1	1	1	1	1	1	1	1	1	1	1
8000	8000	8000	-0.1	0.1	0	0.082	0.068	0.106	0.084	0.177	0.145	0	0	0	0	0	0	0.617
8000	8000	8000	0.1	0.1	0	1	1	1	1	1	1	1	1	1	1	1	1	1
8000	8000	8000	0	0.1	0.25	0.082	0.064	1	1	1	1	0.935	0.917	1	1	1	1	1
8000	8000	8000	0	0.1	0.5	0.091	0.071	1	1	1	1	0.83	0.805	0.999	0.999	0.999	0.999	0.999
8000	8000	8000	0	0.1	0	0.092	0.07	1	1	1	1	0.992	0.99	1	1	1	1	1
8000	8000	4000	-0.1	0.1	0.25	0.095	0.073	0.094	0.079	0.184	0.148	0	0	0	0	0	0	0.774
8000	8000	4000	0.1	0.1	0.25	1	1	1	1	1	1	1	1	1	1	1	1	1
8000	8000	4000	-0.1	0.1	0.5	0.097	0.078	0.105	0.084	0.198	0.159	0	0	0	0	0	0	0.889
8000	8000	4000	0.1	0.1	0.5	1	1	1	1	1	1	1	1	1	1	1	1	1
8000	8000	4000	-0.1	0.1	0	0.104	0.084	0.106	0.084	0.197	0.164	0	0	0	0	0	0	0.625
8000	8000	4000	0.1	0.1	0	1	1	1	1	1	1	1	1	1	1	1	1	1
8000	8000	4000	0	0.1	0.25	0.102	0.082	1	1	1	1	0.971	0.961	1	1	1	1	1
8000	8000	4000	0	0.1	0.5	0.098	0.079	1	1	1	1	0.935	0.914	1	1	1	1	0.999
8000	8000	4000	0	0.1	0	0.093	0.076	1	1	1	1	0.985	0.982	1	1	1	1	1
8000	4000	4000	-0.1	0.1	0.25	0.1	0.081	0.006	0.004	0.106	0.085	0.006	0.004	0	0	0.006	0.004	0.481
8000	4000	4000	0.1	0.1	0.25	1	1	1	1	1	1	1	1	1	1	1	1	1
8000	4000	4000	-0.1	0.1	0.5	0.095	0.083	0.007	0.004	0.102	0.087	0.004	0.003	0	0	0.004	0.003	0.753
8000	4000	4000	0.1	0.1	0.5	1	1	1	1	1	1	1	1	1	1	1	1	1
8000	4000	4000	-0.1	0.1	0	0.083	0.067	0.004	0.002	0.087	0.069	0.008	0.006	0	0	0.008	0.006	0.265
8000	4000	4000	0.1	0.1	0	1	1	1	1	1	1	1	1	1	1	1	1	1
8000	4000	4000	0	0.1	0.25	0.079	0.067	0.682	0.641	0.697	0.658	0.562	0.524	0.912	0.893	0.912	0.894	0.874
8000	4000	4000	0	0.1	0.5	0.083	0.065	0.676	0.643	0.688	0.654	0.462	0.416	0.809	0.768	0.809	0.768	0.749
8000	4000	4000	0	0.1	0	0.094	0.069	0.685	0.64	0.715	0.666	0.695	0.663	0.973	0.969	0.973	0.969	0.956
8000	4000	2000	-0.1	0.1	0.25	0.105	0.087	0.006	0.004	0.111	0.091	0.005	0.005	0	0	0.005	0.005	0.357
8000	4000	2000	0.1	0.1	0.25	1	1	1	1	1	1	1	1	1	1	1	1	1
8000	4000	2000	-0.1	0.1	0.5	0.106	0.085	0.007	0.004	0.113	0.089	0.005	0.004	0	0	0.005	0.004	0.469
8000	4000	2000	0.1	0.1	0.5	1	1	1	1	1	1	1	1	1	1	1	1	1
8000	4000	2000	-0.1	0.1	0	0.101	0.076	0.004	0.002	0.104	0.077	0.006	0.005	0	0	0.006	0.005	0.262
8000	4000	2000	0.1	0.1	0	1	1	1	1	1	1	1	1	1	1	1	1	1
8000	4000	2000	0	0.1	0.25	0.088	0.069	0.682	0.641	0.705	0.667	0.61	0.555	0.955	0.943	0.955	0.943	0.914
8000	4000	2000	0	0.1	0.5	0.091	0.07	0.676	0.643	0.696	0.659	0.548	0.497	0.911	0.887	0.911	0.888	0.86
8000	4000	2000	0	0.1	0	0.079	0.064	0.685	0.64	0.711	0.666	0.7	0.664	0.979	0.972	0.98	0.973	0.959
8000	8000	0	-0.1	0.1	0.25	0.1	0.078	0.094	0.079	0.184	0.149	0	0	0	0	0	0	0.623
8000	8000	0	0.1	0.1	0.25	1	1	1	1	1	1	1	1	1	1	1	1	1
8000	8000	0	-0.1	0.1	0.5	0.096	0.081	0.105	0.084	0.191	0.156	0	0	0	0	0	0	0.625
8000	8000	0	0.1	0.1	0.5	1	1	1	1	1	1	1	1	1	1	1	1	1
8000	8000	0	-0.1	0.1	0	0.093	0.072	0.106	0.084	0.191	0.151	0	0	0	0	0	0	0.612
8000	8000	0	0.1	0.1	0	1	1	1	1	1	1	1	1	1	1	1	1	1
8000	8000	0	0	0.1	0.25	0.099	0.082	1	1	1	1	0.985	0.982	1	1	1	1	1
8000	8000	0	0	0.1	0.5	0.105	0.087	1	1	1	1	0.99	0.983	1	1	1	1	1
8000	8000	0	0	0.1	0	0.084	0.07	1	1	1	1	0.983	0.979	1	1	1	1	1
8000	4000	0	-0.1	0.1	0.25	0.093	0.074	0.006	0.004	0.099	0.078	0.007	0.004	0	0	0.007	0.004	0.283
8000	4000	0	0.1	0.1	0.25	1	1	1	1	1	1	1	1	1	1	1	1	1
8000	4000	0	-0.1	0.1	0.5	0.097	0.073	0.007	0.004	0.104	0.077	0.006	0.005	0	0	0.006	0.005	0.281
8000	4000	0	0.1	0.1	0.5	1	1	1	1	1	1	1	1	1	1	1	1	1
8000	4000	0	-0.1	0.1	0	0.088	0.072	0.004	0.002	0.092	0.074	0.004	0.002	0	0	0.004	0.002	0.257
8000	4000	0	0.1	0.1	0	1	1	1	1	1	1	1	1	1	1	1	1	1
8000	4000	0	0	0.1	0.25	0.099	0.085	0.682	0.641	0.713	0.672	0.684	0.644	0.976	0.963	0.976	0.963	0.95
8000	4000	0	0	0.1	0.5	0.094	0.085	0.676	0.643	0.707	0.671	0.688	0.649	0.97	0.96	0.97	0.96	0.945
8000	4000	0	0	0.1	0	0.085	0.071	0.685	0.64	0.713	0.665	0.697	0.656	0.964	0.958	0.964	0.959	0.948
7000	7000	7000	-0.1	0.1	0.25	0.061	0.05	0.047	0.04	0.107	0.089	0	0	0	0	0	0	0.748
7000	7000	7000	0.1	0.1	0.25	1	1	1	1	1	1	1	1	1	1	1	1	1
7000	7000	7000	-0.1	0.1	0.5	0.057	0.045	0.049	0.037	0.105	0.082	0	0	0	0	0	0	0.99
7000	7000	7000	0.1	0.1	0.5	1	1	1	1	1	1	1	1	1	1	1	1	1
7000	7000	7000	-0.1	0.1	0	0.057	0.041	0.051	0.04	0.102	0.077	0	0	0	0	0	0	0.427
7000	7000	7000	0.1	0.1	0	1	1	1	1	1	1	1	1	1	1	1	1	1
7000	7000	7000	0	0.1	0.25	0.05	0.035	0.995	0.994	0.995	0.994	0.848	0.828	0.999	0.999	0.999	0.999	0.997
7000	7000	7000	0	0.1	0.5	0.046	0.036	0.995	0.994	0.995	0.994	0.712	0.676	0.986	0.981	0.986	0.981	0.993
7000	7000	7000	0	0.1	0	0.053	0.04	0.994	0.991	0.994	0.991	0.95	0.937	1	1	1	1	0.999
7000	7000	3500	-0.1	0.1	0.25	0.057	0.043	0.047	0.04	0.103	0.082	0	0	0	0	0	0	0.597
7000	7000	3500	0.1	0.1	0.25	1	1	1	1	1	1	1	1	1	1	1	1	1
7000	7000	3500	-0.1	0.1	0.5	0.056	0.043	0.049	0.037	0.104	0.08	0	0	0	0	0	0	0.787
7000	7000	3500	0.1	0.1	0.5	1	1	1	1	1	1	1	1	1	1	1	1	1
7000	7000	3500	-0.1	0.1	0	0.062	0.05	0.051	0.04	0.109	0.088	0	0	0	0	0	0	0.456
7000	7000	3500	0.1	0.1	0	1	1	1	1	1	1	1	1	1	1	1	1	1
7000	7000	3500	0	0.1	0.25	0.054	0.047	0.995	0.994	0.995	0.994	0.913	0.889	1	1	1	1	1
7000	7000	3500	0	0.1	0.5	0.053	0.046	0.995	0.994	0.995	0.994	0.845	0.821	0.999	0.997	0.999	0.997	0.999
7000	7000	3500	0	0.1	0	0.045	0.03	0.994	0.991	0.994	0.991	0.946	0.936	1	1	1	1	1
7000	3500	3500	-0.1	0.1	0.25	0.062	0.047	0.002	0.002	0.064	0.049	0.002	0.001	0	0	0.002	0.001	0.353
7000	3500	3500	0.1	0.1	0.25	1	1	0.999	0.997	1	1	1	1	1	1	1	1	1
7000	3500	3500	-0.1	0.1	0.5	0.056	0.05	0.003	0.003	0.059	0.053	0	0	0	0	0	0	0.607
7000	3500	3500	0.1	0.1	0.5	1	1	0.999	0.997	1	1	1	1	1	1	1	1	1
7000	3500	3500	-0.1	0.1	0	0.07	0.053	0.004	0.003	0.074	0.056	0.006	0.003	0	0	0.006	0.003	0.199
7000	3500	3500	0.1	0.1	0	1	1	0.999	0.998	1	1	1	1	1	1	1	1	1
7000	3500	3500	0	0.1	0.25	0.056	0.044	0.572	0.527	0.589	0.544	0.433	0.386	0.832	0.798	0.833	0.799	0.751
7000	3500	3500	0	0.1	0.5	0.057	0.047	0.557	0.516	0.571	0.529	0.33	0.287	0.681	0.645	0.682	0.646	0.62
7000	3500	3500	0	0.1	0	0.044	0.035	0.551	0.508	0.576	0.53	0.53	0.481	0.931	0.917	0.931	0.917	0.896
7000	3500	1750	-0.1	0.1	0.25	0.065	0.049	0.002	0.002	0.066	0.05	0.001	0.001	0	0	0.001	0.001	0.248
7000	3500	1750	0.1	0.1	0.25	1	1	0.999	0.997	1	1	1	1	1	1	1	1	1
7000	3500	1750	-0.1	0.1	0.5	0.058	0.043	0.003	0.003	0.06	0.045	0	0	0	0	0	0	0.331
7000	3500	1750	0.1	0.1	0.5	1	1	0.999	0.997	1	1	1	1	1	1	1	1	1
7000	3500	1750	-0.1	0.1	0	0.064	0.049	0.004	0.003	0.068	0.052	0.008	0.006	0	0	0.008	0.006	0.201
7000	3500	1750	0.1	0.1	0	1	1	0.999	0.998	1	1	1	1	1	1	1	1	1
7000	3500	1750	0	0.1	0.25	0.049	0.037	0.572	0.527	0.588	0.539	0.504	0.456	0.887	0.868	0.889	0.87	0.832
7000	3500	1750	0	0.1	0.5	0.054	0.043	0.557	0.516	0.571	0.527	0.447	0.402	0.835	0.802	0.837	0.804	0.763
7000	3500	1750	0	0.1	0	0.047	0.035	0.551	0.508	0.575	0.527	0.529	0.484	0.931	0.916	0.933	0.918	0.889
7000	7000	0	-0.1	0.1	0.25	0.06	0.041	0.047	0.04	0.105	0.08	0	0	0	0	0	0	0.457
7000	7000	0	0.1	0.1	0.25	1	1	1	1	1	1	1	1	1	1	1	1	1
7000	7000	0	-0.1	0.1	0.5	0.056	0.044	0.049	0.037	0.102	0.08	0	0	0	0	0	0	0.453
7000	7000	0	0.1	0.1	0.5	1	1	1	1	1	1	1	1	1	1	1	1	1
7000	7000	0	-0.1	0.1	0	0.062	0.048	0.051	0.04	0.112	0.087	0	0	0	0	0	0	0.449
7000	7000	0	0.1	0.1	0	1	1	1	1	1	1	1	1	1	1	1	1	1
7000	7000	0	0	0.1	0.25	0.046	0.041	0.995	0.994	0.996	0.995	0.95	0.942	1	1	1	1	1
7000	7000	0	0	0.1	0.5	0.047	0.037	0.995	0.994	0.996	0.995	0.955	0.944	1	1	1	1	1
7000	7000	0	0	0.1	0	0.048	0.039	0.994	0.991	0.994	0.991	0.95	0.936	1	1	1	1	1
7000	3500	0	-0.1	0.1	0.25	0.05	0.033	0.002	0.002	0.051	0.034	0.002	0.001	0	0	0.002	0.001	0.186
7000	3500	0	0.1	0.1	0.25	1	1	0.999	0.997	1	1	1	1	1	1	1	1	1
7000	3500	0	-0.1	0.1	0.5	0.05	0.036	0.003	0.003	0.052	0.038	0.002	0.002	0	0	0.002	0.002	0.181
7000	3500	0	0.1	0.1	0.5	1	1	0.999	0.997	1	1	1	1	1	1	1	1	1
7000	3500	0	-0.1	0.1	0	0.064	0.051	0.004	0.003	0.068	0.054	0.006	0.003	0	0	0.006	0.003	0.194
7000	3500	0	0.1	0.1	0	1	1	0.999	0.998	1	1	1	1	1	1	1	1	1
7000	3500	0	0	0.1	0.25	0.047	0.032	0.572	0.527	0.588	0.54	0.576	0.526	0.931	0.914	0.934	0.917	0.897
7000	3500	0	0	0.1	0.5	0.044	0.033	0.557	0.516	0.573	0.528	0.579	0.532	0.936	0.926	0.938	0.928	0.9
7000	3500	0	0	0.1	0	0.04	0.035	0.551	0.508	0.573	0.529	0.531	0.479	0.93	0.915	0.932	0.916	0.885
6000	6000	6000	-0.1	0.1	0.25	0.039	0.029	0.022	0.014	0.061	0.043	0	0	0	0	0	0	0.606
6000	6000	6000	0.1	0.1	0.25	1	1	1	1	1	1	1	1	1	1	1	1	1
6000	6000	6000	-0.1	0.1	0.5	0.04	0.03	0.02	0.012	0.06	0.042	0	0	0	0	0	0	0.957
6000	6000	6000	0.1	0.1	0.5	1	1	1	1	1	1	1	1	1	1	1	1	1
6000	6000	6000	-0.1	0.1	0	0.034	0.022	0.016	0.014	0.05	0.036	0	0	0	0	0	0	0.265
6000	6000	6000	0.1	0.1	0	1	1	1	1	1	1	1	1	1	1	1	1	1
6000	6000	6000	0	0.1	0.25	0.023	0.016	0.972	0.964	0.972	0.964	0.666	0.621	0.978	0.972	0.978	0.972	0.971
6000	6000	6000	0	0.1	0.5	0.022	0.016	0.969	0.961	0.969	0.961	0.495	0.454	0.933	0.913	0.933	0.913	0.954
6000	6000	6000	0	0.1	0	0.023	0.018	0.967	0.958	0.967	0.958	0.86	0.838	0.996	0.996	0.997	0.996	0.995
6000	6000	3000	-0.1	0.1	0.25	0.03	0.025	0.022	0.014	0.051	0.038	0	0	0	0	0	0	0.426
6000	6000	3000	0.1	0.1	0.25	1	1	1	1	1	1	1	1	1	1	1	1	1
6000	6000	3000	-0.1	0.1	0.5	0.028	0.022	0.02	0.012	0.048	0.034	0	0	0	0	0	0	0.614
6000	6000	3000	0.1	0.1	0.5	1	1	1	1	1	1	1	1	1	1	1	1	1
6000	6000	3000	-0.1	0.1	0	0.031	0.026	0.016	0.014	0.047	0.04	0	0	0	0	0	0	0.261
6000	6000	3000	0.1	0.1	0	1	1	1	1	1	1	1	1	1	1	1	1	1
6000	6000	3000	0	0.1	0.25	0.02	0.014	0.972	0.964	0.973	0.964	0.773	0.727	0.992	0.99	0.992	0.99	0.99
6000	6000	3000	0	0.1	0.5	0.021	0.013	0.969	0.961	0.969	0.961	0.663	0.609	0.981	0.974	0.981	0.974	0.969
6000	6000	3000	0	0.1	0	0.017	0.011	0.967	0.958	0.967	0.958	0.858	0.837	0.996	0.994	0.996	0.994	0.992
6000	3000	3000	-0.1	0.1	0.25	0.027	0.022	0	0	0.027	0.022	0	0	0	0	0	0	0.204
6000	3000	3000	0.1	0.1	0.25	1	1	0.993	0.99	1	1	1	1	1	1	1	1	1
6000	3000	3000	-0.1	0.1	0.5	0.031	0.021	0	0	0.031	0.021	0	0	0	0	0	0	0.398
6000	3000	3000	0.1	0.1	0.5	1	1	0.992	0.99	1	1	1	1	1	1	1	1	1
6000	3000	3000	-0.1	0.1	0	0.028	0.021	0	0	0.028	0.021	0.001	0	0	0	0.001	0	0.108
6000	3000	3000	0.1	0.1	0	1	1	0.991	0.987	1	1	1	1	1	1	1	1	1
6000	3000	3000	0	0.1	0.25	0.029	0.026	0.373	0.336	0.388	0.349	0.289	0.248	0.655	0.629	0.656	0.63	0.578
6000	3000	3000	0	0.1	0.5	0.032	0.019	0.382	0.33	0.394	0.337	0.207	0.173	0.513	0.472	0.513	0.472	0.446
6000	3000	3000	0	0.1	0	0.02	0.016	0.381	0.338	0.391	0.347	0.372	0.334	0.835	0.8	0.838	0.802	0.75
6000	3000	1500	-0.1	0.1	0.25	0.032	0.021	0	0	0.032	0.021	0.001	0	0	0	0.001	0	0.133
6000	3000	1500	0.1	0.1	0.25	1	1	0.993	0.99	1	1	1	1	1	1	1	1	1
6000	3000	1500	-0.1	0.1	0.5	0.03	0.025	0	0	0.03	0.025	0.001	0	0	0	0.001	0	0.196
6000	3000	1500	0.1	0.1	0.5	1	1	0.992	0.99	1	1	1	1	1	1	1	1	1
6000	3000	1500	-0.1	0.1	0	0.04	0.034	0	0	0.04	0.034	0.001	0	0	0	0.001	0	0.11
6000	3000	1500	0.1	0.1	0	1	1	0.991	0.987	1	1	1	1	1	1	1	1	1
6000	3000	1500	0	0.1	0.25	0.026	0.021	0.373	0.336	0.39	0.351	0.316	0.283	0.757	0.71	0.759	0.711	0.662
6000	3000	1500	0	0.1	0.5	0.031	0.021	0.382	0.33	0.397	0.342	0.265	0.22	0.674	0.634	0.674	0.634	0.575
6000	3000	1500	0	0.1	0	0.028	0.02	0.381	0.338	0.4	0.352	0.369	0.337	0.823	0.793	0.825	0.796	0.745
6000	6000	0	-0.1	0.1	0.25	0.028	0.023	0.022	0.014	0.05	0.037	0	0	0	0	0	0	0.247
6000	6000	0	0.1	0.1	0.25	1	1	1	1	1	1	1	1	1	1	1	1	1
6000	6000	0	-0.1	0.1	0.5	0.028	0.024	0.02	0.012	0.048	0.036	0	0	0	0	0	0	0.256
6000	6000	0	0.1	0.1	0.5	1	1	1	1	1	1	1	1	1	1	1	1	1
6000	6000	0	-0.1	0.1	0	0.036	0.024	0.016	0.014	0.052	0.038	0	0	0	0	0	0	0.261
6000	6000	0	0.1	0.1	0	1	1	1	1	1	1	1	1	1	1	1	1	1
6000	6000	0	0	0.1	0.25	0.038	0.029	0.972	0.964	0.972	0.964	0.874	0.851	0.998	0.995	0.998	0.995	0.992
6000	6000	0	0	0.1	0.5	0.035	0.028	0.969	0.961	0.97	0.962	0.878	0.851	0.997	0.996	0.997	0.996	0.993
6000	6000	0	0	0.1	0	0.032	0.024	0.967	0.958	0.968	0.959	0.855	0.824	0.994	0.993	0.994	0.993	0.992
6000	3000	0	-0.1	0.1	0.25	0.02	0.012	0	0	0.02	0.012	0	0	0	0	0	0	0.091
6000	3000	0	0.1	0.1	0.25	1	1	0.993	0.99	1	1	1	1	1	1	1	1	1
6000	3000	0	-0.1	0.1	0.5	0.019	0.015	0	0	0.019	0.015	0	0	0	0	0	0	0.097
6000	3000	0	0.1	0.1	0.5	1	1	0.992	0.99	1	1	1	1	1	1	1	1	1
6000	3000	0	-0.1	0.1	0	0.025	0.017	0	0	0.025	0.017	0	0	0	0	0	0	0.101
6000	3000	0	0.1	0.1	0	1	1	0.991	0.987	1	1	1	1	1	1	1	1	1
6000	3000	0	0	0.1	0.25	0.028	0.023	0.373	0.336	0.389	0.352	0.363	0.327	0.832	0.801	0.833	0.802	0.755
6000	3000	0	0	0.1	0.5	0.031	0.021	0.382	0.33	0.4	0.344	0.371	0.334	0.835	0.81	0.836	0.811	0.749
6000	3000	0	0	0.1	0	0.024	0.019	0.381	0.338	0.399	0.352	0.362	0.319	0.824	0.787	0.825	0.788	0.752
5000	5000	5000	-0.1	0.1	0.25	0.013	0.009	0.009	0.007	0.022	0.016	0	0	0	0	0	0	0.379
5000	5000	5000	0.1	0.1	0.25	1	1	1	1	1	1	1	1	1	1	1	1	1
5000	5000	5000	-0.1	0.1	0.5	0.011	0.008	0.01	0.008	0.021	0.016	0	0	0	0	0	0	0.846
5000	5000	5000	0.1	0.1	0.5	1	1	1	1	1	1	1	1	1	1	1	1	1
5000	5000	5000	-0.1	0.1	0	0.01	0.009	0.004	0.004	0.014	0.013	0	0	0	0	0	0	0.123
5000	5000	5000	0.1	0.1	0	1	1	1	1	1	1	1	1	1	1	1	1	1
5000	5000	5000	0	0.1	0.25	0.006	0.004	0.899	0.883	0.899	0.883	0.505	0.452	0.925	0.915	0.925	0.915	0.9
5000	5000	5000	0	0.1	0.5	0.005	0.004	0.902	0.882	0.902	0.882	0.326	0.286	0.811	0.77	0.811	0.77	0.849
5000	5000	5000	0	0.1	0	0.013	0.012	0.899	0.875	0.901	0.877	0.713	0.672	0.98	0.973	0.98	0.973	0.967
5000	5000	2500	-0.1	0.1	0.25	0.009	0.007	0.009	0.007	0.018	0.014	0	0	0	0	0	0	0.234
5000	5000	2500	0.1	0.1	0.25	1	1	1	1	1	1	1	1	1	1	1	1	1
5000	5000	2500	-0.1	0.1	0.5	0.009	0.006	0.01	0.008	0.019	0.014	0	0	0	0	0	0	0.372
5000	5000	2500	0.1	0.1	0.5	1	1	1	1	1	1	1	1	1	1	1	1	1
5000	5000	2500	-0.1	0.1	0	0.007	0.006	0.004	0.004	0.011	0.01	0	0	0	0	0	0	0.132
5000	5000	2500	0.1	0.1	0	1	1	1	1	1	1	1	1	1	1	1	1	1
5000	5000	2500	0	0.1	0.25	0.013	0.01	0.899	0.883	0.9	0.884	0.604	0.551	0.963	0.955	0.964	0.956	0.941
5000	5000	2500	0	0.1	0.5	0.014	0.009	0.902	0.882	0.903	0.883	0.493	0.445	0.927	0.915	0.927	0.915	0.903
5000	5000	2500	0	0.1	0	0.011	0.008	0.899	0.875	0.901	0.878	0.738	0.692	0.987	0.981	0.987	0.981	0.971
5000	2500	2500	-0.1	0.1	0.25	0.01	0.007	0.001	0	0.011	0.007	0	0	0	0	0	0	0.099
5000	2500	2500	0.1	0.1	0.25	1	1	0.954	0.94	1	1	1	1	1	1	1	1	1
5000	2500	2500	-0.1	0.1	0.5	0.008	0.007	0	0	0.008	0.007	0	0	0	0	0	0	0.243
5000	2500	2500	0.1	0.1	0.5	1	1	0.954	0.944	1	1	1	1	1	1	1	1	1
5000	2500	2500	-0.1	0.1	0	0.009	0.006	0.001	0.001	0.01	0.007	0.001	0	0	0	0.001	0	0.049
5000	2500	2500	0.1	0.1	0	1	1	0.956	0.943	1	1	1	1	1	1	1	1	1
5000	2500	2500	0	0.1	0.25	0.008	0.004	0.212	0.177	0.215	0.179	0.147	0.122	0.456	0.419	0.463	0.423	0.359
5000	2500	2500	0	0.1	0.5	0.008	0.004	0.214	0.184	0.215	0.184	0.097	0.081	0.324	0.281	0.325	0.281	0.246
5000	2500	2500	0	0.1	0	0.012	0.008	0.223	0.186	0.233	0.193	0.216	0.188	0.636	0.592	0.639	0.593	0.54
5000	2500	1250	-0.1	0.1	0.25	0.008	0.006	0.001	0	0.009	0.006	0.001	0.001	0	0	0.001	0.001	0.062
5000	2500	1250	0.1	0.1	0.25	1	1	0.954	0.94	1	1	1	1	1	1	1	1	1
5000	2500	1250	-0.1	0.1	0.5	0.01	0.006	0	0	0.01	0.006	0.001	0.001	0	0	0.001	0.001	0.104
5000	2500	1250	0.1	0.1	0.5	1	1	0.954	0.944	1	1	1	1	1	1	1	1	1
5000	2500	1250	-0.1	0.1	0	0.011	0.007	0.001	0.001	0.012	0.008	0	0	0	0	0	0	0.042
5000	2500	1250	0.1	0.1	0	1	1	0.956	0.943	1	1	1	1	1	1	1	1	1
5000	2500	1250	0	0.1	0.25	0.01	0.006	0.212	0.177	0.218	0.182	0.2	0.159	0.539	0.505	0.542	0.508	0.463
5000	2500	1250	0	0.1	0.5	0.008	0.006	0.214	0.184	0.219	0.188	0.164	0.129	0.467	0.432	0.471	0.434	0.378
5000	2500	1250	0	0.1	0	0.011	0.009	0.223	0.186	0.233	0.195	0.199	0.165	0.643	0.588	0.644	0.589	0.534
5000	5000	0	-0.1	0.1	0.25	0.008	0.005	0.009	0.007	0.017	0.012	0	0	0	0	0	0	0.127
5000	5000	0	0.1	0.1	0.25	1	1	1	1	1	1	1	1	1	1	1	1	1
5000	5000	0	-0.1	0.1	0.5	0.006	0.005	0.01	0.008	0.016	0.013	0	0	0	0	0	0	0.129
5000	5000	0	0.1	0.1	0.5	1	1	1	1	1	1	1	1	1	1	1	1	1
5000	5000	0	-0.1	0.1	0	0.012	0.011	0.004	0.004	0.016	0.015	0	0	0	0	0	0	0.137
5000	5000	0	0.1	0.1	0	1	1	1	1	1	1	1	1	1	1	1	1	1
5000	5000	0	0	0.1	0.25	0.018	0.013	0.899	0.883	0.903	0.885	0.708	0.67	0.981	0.978	0.982	0.979	0.971
5000	5000	0	0	0.1	0.5	0.017	0.01	0.902	0.882	0.905	0.884	0.705	0.664	0.982	0.979	0.983	0.98	0.969
5000	5000	0	0	0.1	0	0.007	0.005	0.899	0.875	0.899	0.875	0.705	0.667	0.983	0.98	0.984	0.981	0.968
5000	2500	0	-0.1	0.1	0.25	0.012	0.011	0.001	0	0.013	0.011	0	0	0	0	0	0	0.047
5000	2500	0	0.1	0.1	0.25	1	1	0.954	0.94	1	1	1	1	1	1	1	1	1
5000	2500	0	-0.1	0.1	0.5	0.01	0.01	0	0	0.01	0.01	0	0	0	0	0	0	0.047
5000	2500	0	0.1	0.1	0.5	1	1	0.954	0.944	1	1	1	1	1	1	1	1	1
5000	2500	0	-0.1	0.1	0	0.009	0.007	0.001	0.001	0.01	0.008	0	0	0	0	0	0	0.037
5000	2500	0	0.1	0.1	0	1	1	0.956	0.943	1	1	1	1	1	1	1	1	1
5000	2500	0	0	0.1	0.25	0.012	0.01	0.212	0.177	0.22	0.185	0.218	0.181	0.623	0.582	0.625	0.584	0.523
5000	2500	0	0	0.1	0.5	0.014	0.01	0.214	0.184	0.225	0.192	0.221	0.183	0.631	0.584	0.632	0.585	0.534
5000	2500	0	0	0.1	0	0.012	0.011	0.223	0.186	0.232	0.196	0.195	0.165	0.624	0.592	0.626	0.593	0.526
4000	4000	4000	-0.1	0.1	0.25	0.006	0.004	0.001	0.001	0.007	0.005	0	0	0	0	0	0	0.197
4000	4000	4000	0.1	0.1	0.25	1	1	1	1	1	1	1	1	1	1	1	1	1
4000	4000	4000	-0.1	0.1	0.5	0.005	0.003	0.001	0.001	0.006	0.004	0	0	0	0	0	0	0.619
4000	4000	4000	0.1	0.1	0.5	1	1	1	1	1	1	1	1	1	1	1	1	1
4000	4000	4000	-0.1	0.1	0	0.003	0.002	0.001	0	0.004	0.002	0	0	0	0	0	0	0.059
4000	4000	4000	0.1	0.1	0	1	1	1	1	1	1	1	1	1	1	1	1	1
4000	4000	4000	0	0.1	0.25	0	0	0.72	0.681	0.72	0.681	0.26	0.235	0.769	0.729	0.769	0.729	0.701
4000	4000	4000	0	0.1	0.5	0	0	0.721	0.68	0.721	0.68	0.15	0.124	0.595	0.539	0.595	0.539	0.64
4000	4000	4000	0	0.1	0	0.002	0	0.721	0.685	0.722	0.685	0.43	0.382	0.903	0.886	0.903	0.886	0.851
4000	4000	2000	-0.1	0.1	0.25	0.004	0.004	0.001	0.001	0.005	0.005	0	0	0	0	0	0	0.102
4000	4000	2000	0.1	0.1	0.25	1	1	1	1	1	1	1	1	1	1	1	1	1
4000	4000	2000	-0.1	0.1	0.5	0.004	0.004	0.001	0.001	0.005	0.005	0	0	0	0	0	0	0.18
4000	4000	2000	0.1	0.1	0.5	1	1	1	1	1	1	1	1	1	1	1	1	1
4000	4000	2000	-0.1	0.1	0	0.005	0.002	0.001	0	0.006	0.002	0	0	0	0	0	0	0.063
4000	4000	2000	0.1	0.1	0	1	1	1	1	1	1	1	1	1	1	1	1	1
4000	4000	2000	0	0.1	0.25	0.004	0.002	0.72	0.681	0.72	0.681	0.35	0.315	0.852	0.82	0.853	0.821	0.78
4000	4000	2000	0	0.1	0.5	0.003	0.002	0.721	0.68	0.721	0.68	0.279	0.239	0.784	0.742	0.784	0.743	0.715
4000	4000	2000	0	0.1	0	0.004	0.003	0.721	0.685	0.724	0.687	0.445	0.405	0.912	0.886	0.914	0.887	0.86
4000	2000	2000	-0.1	0.1	0.25	0.004	0.003	0	0	0.004	0.003	0	0	0	0	0	0	0.034
4000	2000	2000	0.1	0.1	0.25	1	1	0.824	0.795	1	1	1	1	1	1	1	1	1
4000	2000	2000	-0.1	0.1	0.5	0.004	0.003	0	0	0.004	0.003	0	0	0	0	0	0	0.102
4000	2000	2000	0.1	0.1	0.5	1	1	0.827	0.79	1	1	1	1	0.999	0.999	1	1	1
4000	2000	2000	-0.1	0.1	0	0.005	0.003	0	0	0.005	0.003	0	0	0	0	0	0	0.021
4000	2000	2000	0.1	0.1	0	1	0.999	0.821	0.796	1	1	1	1	1	1	1	1	1
4000	2000	2000	0	0.1	0.25	0.004	0.002	0.1	0.081	0.103	0.083	0.068	0.056	0.254	0.219	0.257	0.221	0.188
4000	2000	2000	0	0.1	0.5	0.005	0.002	0.095	0.082	0.099	0.083	0.046	0.04	0.168	0.141	0.169	0.143	0.117
4000	2000	2000	0	0.1	0	0.005	0.005	0.112	0.093	0.117	0.098	0.107	0.091	0.398	0.351	0.399	0.354	0.304
4000	2000	1000	-0.1	0.1	0.25	0	0	0	0	0	0	0.001	0	0	0	0.001	0	0.02
4000	2000	1000	0.1	0.1	0.25	1	1	0.824	0.795	1	1	1	1	1	1	1	1	1
4000	2000	1000	-0.1	0.1	0.5	0	0	0	0	0	0	0.001	0	0	0	0.001	0	0.028
4000	2000	1000	0.1	0.1	0.5	1	1	0.827	0.79	1	1	1	1	0.999	0.999	1	1	1
4000	2000	1000	-0.1	0.1	0	0.006	0.006	0	0	0.006	0.006	0	0	0	0	0	0	0.023
4000	2000	1000	0.1	0.1	0	1	1	0.821	0.796	1	1	1	1	1	1	1	1	1
4000	2000	1000	0	0.1	0.25	0.006	0.002	0.1	0.081	0.106	0.083	0.067	0.055	0.319	0.266	0.322	0.27	0.229
4000	2000	1000	0	0.1	0.5	0.006	0.004	0.095	0.082	0.099	0.086	0.056	0.048	0.25	0.214	0.254	0.216	0.179
4000	2000	1000	0	0.1	0	0.004	0.001	0.112	0.093	0.115	0.094	0.091	0.076	0.385	0.343	0.389	0.347	0.296
4000	4000	0	-0.1	0.1	0.25	0.006	0.003	0.001	0.001	0.007	0.004	0	0	0	0	0	0	0.068
4000	4000	0	0.1	0.1	0.25	1	1	1	1	1	1	1	1	1	1	1	1	1
4000	4000	0	-0.1	0.1	0.5	0.006	0.003	0.001	0.001	0.007	0.004	0	0	0	0	0	0	0.064
4000	4000	0	0.1	0.1	0.5	1	1	1	1	1	1	1	1	1	1	1	1	1
4000	4000	0	-0.1	0.1	0	0.002	0.002	0.001	0	0.003	0.002	0	0	0	0	0	0	0.054
4000	4000	0	0.1	0.1	0	1	1	1	1	1	1	1	1	1	1	1	1	1
4000	4000	0	0	0.1	0.25	0.004	0.004	0.72	0.681	0.721	0.682	0.456	0.405	0.91	0.891	0.911	0.891	0.862
4000	4000	0	0	0.1	0.5	0.006	0.004	0.721	0.68	0.722	0.681	0.446	0.401	0.909	0.889	0.909	0.89	0.86
4000	4000	0	0	0.1	0	0.003	0.001	0.721	0.685	0.722	0.685	0.424	0.385	0.909	0.895	0.909	0.895	0.858
4000	2000	0	-0.1	0.1	0.25	0.004	0.003	0	0	0.004	0.003	0.001	0	0	0	0.001	0	0.02
4000	2000	0	0.1	0.1	0.25	1	1	0.824	0.795	1	1	1	1	1	1	1	1	1
4000	2000	0	-0.1	0.1	0.5	0.004	0.003	0	0	0.004	0.003	0.001	0.001	0	0	0.001	0.001	0.018
4000	2000	0	0.1	0.1	0.5	1	1	0.827	0.79	1	1	1	1	1	1	1	1	1
4000	2000	0	-0.1	0.1	0	0.004	0.002	0	0	0.004	0.002	0	0	0	0	0	0	0.017
4000	2000	0	0.1	0.1	0	1	1	0.821	0.796	1	1	1	1	1	1	1	1	1
4000	2000	0	0	0.1	0.25	0.004	0.003	0.1	0.081	0.104	0.084	0.106	0.086	0.397	0.35	0.4	0.355	0.308
4000	2000	0	0	0.1	0.5	0.003	0.003	0.095	0.082	0.098	0.085	0.106	0.091	0.404	0.358	0.407	0.364	0.313
4000	2000	0	0	0.1	0	0.004	0.002	0.112	0.093	0.116	0.095	0.089	0.066	0.391	0.341	0.395	0.344	0.287
3000	3000	3000	-0.1	0.1	0.25	0.001	0.001	0.001	0.001	0.002	0.002	0	0	0	0	0	0	0.062
3000	3000	3000	0.1	0.1	0.25	0.996	0.994	0.994	0.99	1	0.999	1	1	1	1	1	1	1
3000	3000	3000	-0.1	0.1	0.5	0.001	0.001	0.001	0.001	0.002	0.002	0	0	0	0	0	0	0.303
3000	3000	3000	0.1	0.1	0.5	0.995	0.993	0.993	0.99	0.999	0.999	1	1	0.999	0.999	1	1	1
3000	3000	3000	-0.1	0.1	0	0.001	0.001	0.002	0.002	0.003	0.003	0	0	0	0	0	0	0.016
3000	3000	3000	0.1	0.1	0	0.993	0.992	0.99	0.99	1	1	1	1	1	1	1	1	1
3000	3000	3000	0	0.1	0.25	0.001	0	0.397	0.353	0.398	0.353	0.109	0.09	0.436	0.394	0.436	0.394	0.367
3000	3000	3000	0	0.1	0.5	0	0	0.387	0.349	0.387	0.349	0.06	0.046	0.292	0.263	0.293	0.263	0.318
3000	3000	3000	0	0.1	0	0	0	0.381	0.34	0.381	0.34	0.194	0.163	0.639	0.594	0.639	0.594	0.527
3000	3000	1500	-0.1	0.1	0.25	0	0	0.001	0.001	0.001	0.001	0	0	0	0	0	0	0.028
3000	3000	1500	0.1	0.1	0.25	0.994	0.992	0.994	0.99	1	1	1	1	1	1	1	1	1
3000	3000	1500	-0.1	0.1	0.5	0	0	0.001	0.001	0.001	0.001	0	0	0	0	0	0	0.061
3000	3000	1500	0.1	0.1	0.5	0.996	0.994	0.993	0.99	1	0.999	1	1	1	1	1	1	1
3000	3000	1500	-0.1	0.1	0	0.005	0.003	0.002	0.002	0.007	0.005	0	0	0	0	0	0	0.022
3000	3000	1500	0.1	0.1	0	0.989	0.989	0.99	0.99	0.999	0.999	1	1	1	1	1	1	1
3000	3000	1500	0	0.1	0.25	0	0	0.397	0.353	0.397	0.353	0.137	0.11	0.53	0.486	0.53	0.486	0.439
3000	3000	1500	0	0.1	0.5	0	0	0.387	0.349	0.387	0.349	0.097	0.081	0.44	0.4	0.44	0.4	0.373
3000	3000	1500	0	0.1	0	0	0	0.381	0.34	0.381	0.34	0.178	0.145	0.646	0.603	0.648	0.605	0.549
3000	1500	1500	-0.1	0.1	0.25	0	0	0	0	0	0	0	0	0	0	0	0	0.015
3000	1500	1500	0.1	0.1	0.25	0.99	0.988	0.51	0.471	0.992	0.991	1	0.999	0.999	0.999	1	0.999	0.999
3000	1500	1500	-0.1	0.1	0.5	0	0	0	0	0	0	0	0	0	0	0	0	0.038
3000	1500	1500	0.1	0.1	0.5	0.99	0.989	0.514	0.465	0.991	0.991	0.998	0.998	0.996	0.992	0.998	0.998	0.996
3000	1500	1500	-0.1	0.1	0	0	0	0	0	0	0	0	0	0	0	0	0	0.004
3000	1500	1500	0.1	0.1	0	0.993	0.991	0.525	0.467	0.998	0.996	1	1	0.999	0.999	1	1	1
3000	1500	1500	0	0.1	0.25	0	0	0.032	0.029	0.032	0.029	0.016	0.012	0.075	0.063	0.079	0.065	0.055
3000	1500	1500	0	0.1	0.5	0	0	0.034	0.027	0.034	0.027	0.01	0.008	0.05	0.041	0.051	0.041	0.037
3000	1500	1500	0	0.1	0	0	0	0.032	0.026	0.032	0.026	0.02	0.015	0.127	0.102	0.128	0.104	0.087
3000	1500	750	-0.1	0.1	0.25	0.001	0.001	0	0	0.001	0.001	0	0	0	0	0	0	0.007
3000	1500	750	0.1	0.1	0.25	0.993	0.987	0.51	0.471	0.995	0.99	0.999	0.999	1	1	1	1	1
3000	1500	750	-0.1	0.1	0.5	0.001	0.001	0	0	0.001	0.001	0	0	0	0	0	0	0.011
3000	1500	750	0.1	0.1	0.5	0.993	0.991	0.514	0.465	0.994	0.993	0.999	0.999	1	0.999	1	1	0.999
3000	1500	750	-0.1	0.1	0	0.001	0	0	0	0.001	0	0	0	0	0	0	0	0.005
3000	1500	750	0.1	0.1	0	0.992	0.991	0.525	0.467	0.993	0.991	1	1	1	1	1	1	1
3000	1500	750	0	0.1	0.25	0	0	0.032	0.029	0.032	0.029	0.013	0.011	0.116	0.096	0.118	0.098	0.077
3000	1500	750	0	0.1	0.5	0	0	0.034	0.027	0.034	0.027	0.011	0.01	0.084	0.072	0.085	0.073	0.057
3000	1500	750	0	0.1	0	0.001	0	0.032	0.026	0.033	0.026	0.028	0.022	0.143	0.114	0.145	0.115	0.1
3000	3000	0	-0.1	0.1	0.25	0.001	0.001	0.001	0.001	0.002	0.002	0	0	0	0	0	0	0.016
3000	3000	0	0.1	0.1	0.25	0.998	0.997	0.994	0.99	1	1	1	1	1	1	1	1	1
3000	3000	0	-0.1	0.1	0.5	0.001	0	0.001	0.001	0.002	0.001	0	0	0	0	0	0	0.013
3000	3000	0	0.1	0.1	0.5	0.998	0.997	0.993	0.99	1	1	1	1	1	1	1	1	1
3000	3000	0	-0.1	0.1	0	0	0	0.002	0.002	0.002	0.002	0	0	0	0	0	0	0.018
3000	3000	0	0.1	0.1	0	0.998	0.996	0.99	0.99	1	1	1	1	1	1	1	1	1
3000	3000	0	0	0.1	0.25	0.001	0.001	0.397	0.353	0.397	0.353	0.181	0.162	0.636	0.587	0.641	0.591	0.531
3000	3000	0	0	0.1	0.5	0.001	0.001	0.387	0.349	0.387	0.349	0.189	0.164	0.638	0.589	0.642	0.592	0.539
3000	3000	0	0	0.1	0	0.001	0	0.381	0.34	0.382	0.34	0.182	0.161	0.642	0.591	0.643	0.591	0.526
3000	1500	0	-0.1	0.1	0.25	0.001	0.001	0	0	0.001	0.001	0	0	0	0	0	0	0.005
3000	1500	0	0.1	0.1	0.25	0.992	0.988	0.51	0.471	0.995	0.992	1	1	1	1	1	1	1
3000	1500	0	-0.1	0.1	0.5	0.001	0.001	0	0	0.001	0.001	0	0	0	0	0	0	0.005
3000	1500	0	0.1	0.1	0.5	0.991	0.991	0.514	0.465	0.994	0.994	1	1	1	1	1	1	1
3000	1500	0	-0.1	0.1	0	0.001	0.001	0	0	0.001	0.001	0	0	0	0	0	0	0.004
3000	1500	0	0.1	0.1	0	0.994	0.989	0.525	0.467	0.997	0.992	1	1	1	1	1	1	1
3000	1500	0	0	0.1	0.25	0.002	0.001	0.032	0.029	0.034	0.03	0.03	0.02	0.156	0.131	0.16	0.134	0.111
3000	1500	0	0	0.1	0.5	0.002	0.001	0.034	0.027	0.036	0.028	0.028	0.023	0.154	0.132	0.156	0.135	0.11
3000	1500	0	0	0.1	0	0.001	0.001	0.032	0.026	0.033	0.027	0.027	0.021	0.154	0.123	0.16	0.127	0.103
2000	2000	2000	-0.1	0.1	0.25	0	0	0	0	0	0	0	0	0	0	0	0	0.006
2000	2000	2000	0.1	0.1	0.25	0.827	0.782	0.813	0.775	0.948	0.928	0.992	0.991	0.992	0.989	0.996	0.995	0.993
2000	2000	2000	-0.1	0.1	0.5	0	0	0	0	0	0	0	0	0	0	0	0	0.063
2000	2000	2000	0.1	0.1	0.5	0.821	0.786	0.813	0.784	0.924	0.912	0.97	0.96	0.961	0.954	0.974	0.968	0.957
2000	2000	2000	-0.1	0.1	0	0	0	0	0	0	0	0	0	0	0	0	0	0.002
2000	2000	2000	0.1	0.1	0	0.831	0.795	0.81	0.774	0.968	0.951	1	1	1	1	1	1	1
2000	2000	2000	0	0.1	0.25	0	0	0.107	0.088	0.107	0.088	0.019	0.013	0.132	0.103	0.133	0.104	0.092
2000	2000	2000	0	0.1	0.5	0	0	0.109	0.086	0.109	0.086	0.006	0.004	0.072	0.065	0.072	0.065	0.072
2000	2000	2000	0	0.1	0	0	0	0.109	0.088	0.109	0.088	0.038	0.034	0.241	0.201	0.242	0.202	0.174
2000	2000	1000	-0.1	0.1	0.25	0	0	0	0	0	0	0	0	0	0	0	0	0.006
2000	2000	1000	0.1	0.1	0.25	0.838	0.806	0.813	0.775	0.96	0.941	0.999	0.999	0.998	0.996	1	0.999	0.999
2000	2000	1000	-0.1	0.1	0.5	0	0	0	0	0	0	0	0	0	0	0	0	0.014
2000	2000	1000	0.1	0.1	0.5	0.843	0.807	0.813	0.784	0.95	0.933	0.996	0.992	0.99	0.987	0.997	0.994	0.991
2000	2000	1000	-0.1	0.1	0	0	0	0	0	0	0	0	0	0	0	0	0	0.001
2000	2000	1000	0.1	0.1	0	0.841	0.813	0.81	0.774	0.968	0.952	1	1	1	0.999	1	1	1
2000	2000	1000	0	0.1	0.25	0	0	0.107	0.088	0.107	0.088	0.022	0.015	0.167	0.133	0.168	0.134	0.11
2000	2000	1000	0	0.1	0.5	0	0	0.109	0.086	0.109	0.086	0.014	0.01	0.116	0.101	0.116	0.101	0.086
2000	2000	1000	0	0.1	0	0	0	0.109	0.088	0.109	0.088	0.046	0.037	0.238	0.201	0.242	0.205	0.161
2000	1000	1000	-0.1	0.1	0.25	0	0	0	0	0	0	0	0	0	0	0	0	0.004
2000	1000	1000	0.1	0.1	0.25	0.823	0.799	0.143	0.121	0.838	0.813	0.963	0.953	0.922	0.901	0.972	0.964	0.951
2000	1000	1000	-0.1	0.1	0.5	0	0	0	0	0	0	0	0	0	0	0	0	0.006
2000	1000	1000	0.1	0.1	0.5	0.828	0.79	0.148	0.12	0.84	0.801	0.924	0.901	0.843	0.807	0.933	0.912	0.877
2000	1000	1000	-0.1	0.1	0	0.002	0.001	0	0	0.002	0.001	0	0	0	0	0	0	0.002
2000	1000	1000	0.1	0.1	0	0.831	0.8	0.155	0.129	0.854	0.825	0.984	0.979	0.98	0.975	0.993	0.992	0.987
2000	1000	1000	0	0.1	0.25	0	0	0.007	0.005	0.007	0.005	0.004	0.004	0.014	0.013	0.015	0.014	0.011
2000	1000	1000	0	0.1	0.5	0	0	0.006	0.006	0.006	0.006	0.003	0.003	0.009	0.007	0.009	0.007	0.009
2000	1000	1000	0	0.1	0	0.001	0.001	0.005	0.003	0.006	0.004	0.007	0.006	0.028	0.023	0.028	0.023	0.018
2000	1000	500	-0.1	0.1	0.25	0.001	0	0	0	0.001	0	0	0	0	0	0	0	0.001
2000	1000	500	0.1	0.1	0.25	0.824	0.783	0.143	0.121	0.841	0.802	0.977	0.97	0.957	0.949	0.984	0.98	0.974
2000	1000	500	-0.1	0.1	0.5	0	0	0	0	0	0	0	0	0	0	0	0	0.003
2000	1000	500	0.1	0.1	0.5	0.818	0.792	0.148	0.12	0.832	0.809	0.969	0.955	0.925	0.909	0.974	0.968	0.957
2000	1000	500	-0.1	0.1	0	0.001	0.001	0	0	0.001	0.001	0	0	0	0	0	0	0.002
2000	1000	500	0.1	0.1	0	0.824	0.783	0.155	0.129	0.851	0.812	0.986	0.98	0.981	0.972	0.995	0.989	0.99
2000	1000	500	0	0.1	0.25	0	0	0.007	0.005	0.007	0.005	0.002	0.002	0.023	0.02	0.024	0.021	0.015
2000	1000	500	0	0.1	0.5	0	0	0.006	0.006	0.006	0.006	0.002	0.001	0.016	0.015	0.016	0.015	0.012
2000	1000	500	0	0.1	0	0	0	0.005	0.003	0.005	0.003	0.007	0.005	0.032	0.025	0.032	0.025	0.023
2000	2000	0	-0.1	0.1	0.25	0	0	0	0	0	0	0	0	0	0	0	0	0.002
2000	2000	0	0.1	0.1	0.25	0.841	0.805	0.813	0.775	0.966	0.948	1	1	1	0.999	1	1	1
2000	2000	0	-0.1	0.1	0.5	0	0	0	0	0	0	0	0	0	0	0	0	0.001
2000	2000	0	0.1	0.1	0.5	0.839	0.805	0.813	0.784	0.967	0.953	1	1	0.999	0.999	1	1	1
2000	2000	0	-0.1	0.1	0	0	0	0	0	0	0	0	0	0	0	0	0	0
2000	2000	0	0.1	0.1	0	0.836	0.8	0.81	0.774	0.975	0.961	1	1	1	1	1	1	1
2000	2000	0	0	0.1	0.25	0	0	0.107	0.088	0.107	0.088	0.041	0.03	0.224	0.202	0.227	0.203	0.164
2000	2000	0	0	0.1	0.5	0	0	0.109	0.086	0.109	0.086	0.035	0.032	0.226	0.194	0.228	0.194	0.162
2000	2000	0	0	0.1	0	0	0	0.109	0.088	0.109	0.088	0.039	0.035	0.234	0.2	0.236	0.201	0.162
2000	1000	0	-0.1	0.1	0.25	0	0	0	0	0	0	0	0	0	0	0	0	0.001
2000	1000	0	0.1	0.1	0.25	0.827	0.795	0.143	0.121	0.853	0.82	0.983	0.981	0.98	0.972	0.993	0.99	0.989
2000	1000	0	-0.1	0.1	0.5	0	0	0	0	0	0	0	0	0	0	0	0	0.001
2000	1000	0	0.1	0.1	0.5	0.825	0.796	0.148	0.12	0.849	0.823	0.985	0.98	0.98	0.975	0.992	0.991	0.987
2000	1000	0	-0.1	0.1	0	0	0	0	0	0	0	0	0	0	0	0	0	0.003
2000	1000	0	0.1	0.1	0	0.833	0.799	0.155	0.129	0.863	0.827	0.985	0.98	0.981	0.976	0.995	0.992	0.985
2000	1000	0	0	0.1	0.25	0.001	0	0.007	0.005	0.008	0.005	0.006	0.004	0.035	0.03	0.035	0.03	0.021
2000	1000	0	0	0.1	0.5	0	0	0.006	0.006	0.006	0.006	0.005	0.003	0.032	0.029	0.032	0.029	0.02
2000	1000	0	0	0.1	0	0	0	0.005	0.003	0.005	0.003	0.011	0.008	0.034	0.03	0.035	0.03	0.024
1000	1000	1000	-0.1	0.1	0.25	0	0	0	0	0	0	0	0	0	0	0	0	0
1000	1000	1000	0.1	0.1	0.25	0.133	0.114	0.122	0.106	0.235	0.203	0.525	0.476	0.528	0.479	0.606	0.553	0.502
1000	1000	1000	-0.1	0.1	0.5	0	0	0	0	0	0	0	0	0	0	0	0	0.001
1000	1000	1000	0.1	0.1	0.5	0.134	0.114	0.123	0.1	0.218	0.187	0.34	0.302	0.351	0.315	0.397	0.354	0.302
1000	1000	1000	-0.1	0.1	0	0	0	0	0	0	0	0	0	0	0	0	0	0
1000	1000	1000	0.1	0.1	0	0.141	0.116	0.133	0.111	0.243	0.202	0.727	0.684	0.742	0.697	0.812	0.776	0.759
1000	1000	1000	0	0.1	0.25	0	0	0.004	0.003	0.004	0.003	0.001	0	0.003	0.001	0.004	0.001	0.003
1000	1000	1000	0	0.1	0.5	0	0	0.003	0.003	0.003	0.003	0	0	0.001	0.001	0.001	0.001	0.003
1000	1000	1000	0	0.1	0	0	0	0.002	0.002	0.002	0.002	0.001	0.001	0.009	0.006	0.009	0.006	0.005
1000	1000	500	-0.1	0.1	0.25	0	0	0	0	0	0	0	0	0	0	0	0	0
1000	1000	500	0.1	0.1	0.25	0.147	0.117	0.122	0.106	0.25	0.209	0.631	0.592	0.654	0.599	0.726	0.676	0.631
1000	1000	500	-0.1	0.1	0.5	0	0	0	0	0	0	0	0	0	0	0	0	0
1000	1000	500	0.1	0.1	0.5	0.146	0.123	0.123	0.1	0.241	0.203	0.543	0.503	0.549	0.5	0.622	0.58	0.518
1000	1000	500	-0.1	0.1	0	0	0	0	0	0	0	0	0	0	0	0	0	0
1000	1000	500	0.1	0.1	0	0.147	0.123	0.133	0.111	0.256	0.216	0.723	0.688	0.729	0.693	0.812	0.778	0.759
1000	1000	500	0	0.1	0.25	0	0	0.004	0.003	0.004	0.003	0	0	0.007	0.006	0.007	0.006	0.005
1000	1000	500	0	0.1	0.5	0	0	0.003	0.003	0.003	0.003	0	0	0.004	0.004	0.004	0.004	0.004
1000	1000	500	0	0.1	0	0	0	0.002	0.002	0.002	0.002	0.003	0.001	0.01	0.006	0.012	0.006	0.004
1000	500	500	-0.1	0.1	0.25	0	0	0	0	0	0	0	0	0	0	0	0	0
1000	500	500	0.1	0.1	0.25	0.164	0.145	0.007	0.005	0.169	0.148	0.352	0.305	0.25	0.22	0.399	0.343	0.283
1000	500	500	-0.1	0.1	0.5	0	0	0	0	0	0	0	0	0	0	0	0	0.001
1000	500	500	0.1	0.1	0.5	0.169	0.139	0.005	0.005	0.171	0.142	0.262	0.215	0.171	0.136	0.277	0.23	0.192
1000	500	500	-0.1	0.1	0	0	0	0	0	0	0	0	0	0	0	0	0	0
1000	500	500	0.1	0.1	0	0.162	0.136	0.007	0.006	0.168	0.142	0.446	0.408	0.425	0.385	0.536	0.492	0.444
1000	500	500	0	0.1	0.25	0	0	0	0	0	0	0	0	0.001	0	0.001	0	0
1000	500	500	0	0.1	0.5	0	0	0	0	0	0	0	0	0	0	0	0	0
1000	500	500	0	0.1	0	0	0	0.001	0	0.001	0	0	0	0.001	0.001	0.001	0.001	0.001
1000	500	250	-0.1	0.1	0.25	0	0	0	0	0	0	0	0	0	0	0	0	0
1000	500	250	0.1	0.1	0.25	0.17	0.137	0.007	0.005	0.176	0.141	0.384	0.342	0.317	0.28	0.443	0.402	0.342
1000	500	250	-0.1	0.1	0.5	0	0	0	0	0	0	0	0	0	0	0	0	0
1000	500	250	0.1	0.1	0.5	0.159	0.137	0.005	0.005	0.163	0.141	0.333	0.291	0.251	0.209	0.369	0.327	0.276
1000	500	250	-0.1	0.1	0	0.001	0.001	0	0	0.001	0.001	0	0	0	0	0	0	0.001
1000	500	250	0.1	0.1	0	0.168	0.146	0.007	0.006	0.175	0.152	0.464	0.426	0.406	0.374	0.538	0.498	0.443
1000	500	250	0	0.1	0.25	0	0	0	0	0	0	0	0	0.001	0	0.001	0	0
1000	500	250	0	0.1	0.5	0	0	0	0	0	0	0	0	0.001	0.001	0.001	0.001	0
1000	500	250	0	0.1	0	0	0	0.001	0	0.001	0	0	0	0	0	0	0	0
1000	1000	0	-0.1	0.1	0.25	0	0	0	0	0	0	0	0	0	0	0	0	0
1000	1000	0	0.1	0.1	0.25	0.155	0.127	0.122	0.106	0.259	0.219	0.747	0.711	0.744	0.71	0.83	0.796	0.775
1000	1000	0	-0.1	0.1	0.5	0	0	0	0	0	0	0	0	0	0	0	0	0
1000	1000	0	0.1	0.1	0.5	0.155	0.126	0.123	0.1	0.258	0.212	0.75	0.707	0.74	0.705	0.828	0.798	0.776
1000	1000	0	-0.1	0.1	0	0	0	0	0	0	0	0	0	0	0	0	0	0
1000	1000	0	0.1	0.1	0	0.168	0.136	0.133	0.111	0.286	0.237	0.748	0.711	0.76	0.719	0.828	0.797	0.783
1000	1000	0	0	0.1	0.25	0	0	0.004	0.003	0.004	0.003	0.002	0.002	0.011	0.007	0.011	0.008	0.005
1000	1000	0	0	0.1	0.5	0	0	0.003	0.003	0.003	0.003	0.002	0.002	0.008	0.006	0.009	0.007	0.004
1000	1000	0	0	0.1	0	0	0	0.002	0.002	0.002	0.002	0.002	0.001	0.007	0.005	0.009	0.006	0.002
1000	500	0	-0.1	0.1	0.25	0	0	0	0	0	0	0	0	0	0	0	0	0
1000	500	0	0.1	0.1	0.25	0.148	0.116	0.007	0.005	0.155	0.121	0.441	0.4	0.391	0.344	0.513	0.47	0.421
1000	500	0	-0.1	0.1	0.5	0	0	0	0	0	0	0	0	0	0	0	0	0
1000	500	0	0.1	0.1	0.5	0.147	0.114	0.005	0.005	0.152	0.119	0.424	0.383	0.391	0.344	0.502	0.462	0.41
1000	500	0	-0.1	0.1	0	0	0	0	0	0	0	0	0	0	0	0	0	0
1000	500	0	0.1	0.1	0	0.146	0.127	0.007	0.006	0.151	0.132	0.473	0.422	0.419	0.372	0.545	0.495	0.454
1000	500	0	0	0.1	0.25	0	0	0	0	0	0	0	0	0.003	0.002	0.003	0.002	0
1000	500	0	0	0.1	0.5	0	0	0	0	0	0	0	0	0.002	0.001	0.002	0.001	0
1000	500	0	0	0.1	0	0	0	0.001	0	0.001	0	0	0	0.002	0	0.002	0	0.001
900	900	900	-0.1	0.1	0.25	0	0	0	0	0	0	0	0	0	0	0	0	0
900	900	900	0.1	0.1	0.25	0.074	0.055	0.088	0.071	0.153	0.123	0.378	0.336	0.388	0.347	0.459	0.414	0.37
900	900	900	-0.1	0.1	0.5	0	0	0	0	0	0	0	0	0	0	0	0	0.001
900	900	900	0.1	0.1	0.5	0.077	0.055	0.088	0.068	0.148	0.11	0.24	0.206	0.239	0.206	0.292	0.247	0.203
900	900	900	-0.1	0.1	0	0	0	0	0	0	0	0	0	0	0	0	0	0
900	900	900	0.1	0.1	0	0.081	0.061	0.088	0.066	0.166	0.125	0.611	0.568	0.589	0.55	0.695	0.652	0.619
900	900	900	0	0.1	0.25	0	0	0.006	0.002	0.006	0.002	0	0	0.005	0.003	0.005	0.003	0.002
900	900	900	0	0.1	0.5	0	0	0.004	0.003	0.004	0.003	0	0	0.001	0	0.001	0	0.002
900	900	900	0	0.1	0	0	0	0.001	0.001	0.001	0.001	0.001	0.001	0.005	0.004	0.005	0.005	0.002
900	900	450	-0.1	0.1	0.25	0	0	0	0	0	0	0	0	0	0	0	0	0
900	900	450	0.1	0.1	0.25	0.102	0.088	0.088	0.071	0.182	0.151	0.493	0.455	0.504	0.452	0.587	0.544	0.496
900	900	450	-0.1	0.1	0.5	0	0	0	0	0	0	0	0	0	0	0	0	0
900	900	450	0.1	0.1	0.5	0.103	0.082	0.088	0.068	0.176	0.141	0.406	0.362	0.402	0.357	0.475	0.439	0.386
900	900	450	-0.1	0.1	0	0	0	0	0	0	0	0	0	0	0	0	0	0
900	900	450	0.1	0.1	0	0.094	0.077	0.088	0.066	0.177	0.14	0.598	0.559	0.595	0.554	0.696	0.658	0.631
900	900	450	0	0.1	0.25	0	0	0.006	0.002	0.006	0.002	0	0	0.007	0.007	0.007	0.007	0.002
900	900	450	0	0.1	0.5	0	0	0.004	0.003	0.004	0.003	0	0	0.006	0.004	0.006	0.004	0.002
900	900	450	0	0.1	0	0	0	0.001	0.001	0.001	0.001	0	0	0.002	0.001	0.002	0.001	0.001
900	450	450	-0.1	0.1	0.25	0	0	0	0	0	0	0	0	0	0	0	0	0
900	450	450	0.1	0.1	0.25	0.104	0.089	0.005	0.004	0.109	0.093	0.232	0.196	0.183	0.156	0.271	0.232	0.186
900	450	450	-0.1	0.1	0.5	0	0	0	0	0	0	0	0	0	0	0	0	0
900	450	450	0.1	0.1	0.5	0.108	0.09	0.008	0.004	0.112	0.093	0.168	0.141	0.107	0.085	0.18	0.15	0.128
900	450	450	-0.1	0.1	0	0	0	0	0	0	0	0	0	0	0	0	0	0
900	450	450	0.1	0.1	0	0.097	0.072	0.007	0.004	0.102	0.075	0.327	0.288	0.269	0.243	0.385	0.35	0.312
900	450	450	0	0.1	0.25	0	0	0	0	0	0	0	0	0.001	0	0.001	0	0
900	450	450	0	0.1	0.5	0	0	0	0	0	0	0	0	0	0	0	0	0
900	450	450	0	0.1	0	0	0	0	0	0	0	0	0	0.001	0.001	0.001	0.001	0.001
900	450	225	-0.1	0.1	0.25	0	0	0	0	0	0	0	0	0	0	0	0	0
900	450	225	0.1	0.1	0.25	0.108	0.083	0.005	0.004	0.112	0.086	0.274	0.239	0.223	0.191	0.33	0.292	0.243
900	450	225	-0.1	0.1	0.5	0	0	0	0	0	0	0	0	0	0	0	0	0
900	450	225	0.1	0.1	0.5	0.105	0.081	0.008	0.004	0.111	0.084	0.232	0.203	0.182	0.147	0.274	0.236	0.191
900	450	225	-0.1	0.1	0	0	0	0	0	0	0	0	0	0	0	0	0	0
900	450	225	0.1	0.1	0	0.098	0.08	0.007	0.004	0.105	0.084	0.337	0.286	0.288	0.259	0.395	0.347	0.312
900	450	225	0	0.1	0.25	0	0	0	0	0	0	0	0	0.001	0.001	0.001	0.001	0
900	450	225	0	0.1	0.5	0	0	0	0	0	0	0	0	0	0	0	0	0
900	450	225	0	0.1	0	0	0	0	0	0	0	0	0	0.001	0	0.001	0	0
900	900	0	-0.1	0.1	0.25	0	0	0	0	0	0	0	0	0	0	0	0	0
900	900	0	0.1	0.1	0.25	0.112	0.089	0.088	0.071	0.194	0.155	0.627	0.581	0.613	0.573	0.711	0.666	0.639
900	900	0	-0.1	0.1	0.5	0	0	0	0	0	0	0	0	0	0	0	0	0
900	900	0	0.1	0.1	0.5	0.109	0.091	0.088	0.068	0.19	0.156	0.624	0.579	0.612	0.571	0.708	0.664	0.644
900	900	0	-0.1	0.1	0	0	0	0	0	0	0	0	0	0	0	0	0	0
900	900	0	0.1	0.1	0	0.098	0.082	0.088	0.066	0.178	0.144	0.588	0.541	0.595	0.554	0.684	0.647	0.623
900	900	0	0	0.1	0.25	0	0	0.006	0.002	0.006	0.002	0.001	0	0.011	0.009	0.011	0.009	0.007
900	900	0	0	0.1	0.5	0	0	0.004	0.003	0.004	0.003	0	0	0.009	0.006	0.009	0.006	0.006
900	900	0	0	0.1	0	0	0	0.001	0.001	0.001	0.001	0.001	0.001	0.005	0.005	0.006	0.006	0.003
900	450	0	-0.1	0.1	0.25	0	0	0	0	0	0	0	0	0	0	0	0	0
900	450	0	0.1	0.1	0.25	0.098	0.079	0.005	0.004	0.102	0.082	0.306	0.274	0.289	0.264	0.393	0.356	0.306
900	450	0	-0.1	0.1	0.5	0	0	0	0	0	0	0	0	0	0	0	0	0
900	450	0	0.1	0.1	0.5	0.097	0.085	0.008	0.004	0.103	0.089	0.315	0.274	0.288	0.257	0.392	0.361	0.307
900	450	0	-0.1	0.1	0	0	0	0	0	0	0	0	0	0	0	0	0	0
900	450	0	0.1	0.1	0	0.095	0.079	0.007	0.004	0.101	0.083	0.329	0.285	0.295	0.247	0.397	0.349	0.304
900	450	0	0	0.1	0.25	0	0	0	0	0	0	0	0	0.002	0.001	0.002	0.001	0
900	450	0	0	0.1	0.5	0	0	0	0	0	0	0	0	0.002	0.002	0.002	0.002	0
900	450	0	0	0.1	0	0	0	0	0	0	0	0	0	0.002	0.001	0.002	0.001	0
800	800	800	-0.1	0.1	0.25	0	0	0	0	0	0	0	0	0	0	0	0	0.001
800	800	800	0.1	0.1	0.25	0.077	0.056	0.055	0.041	0.125	0.093	0.322	0.28	0.311	0.258	0.392	0.344	0.286
800	800	800	-0.1	0.1	0.5	0	0	0	0	0	0	0	0	0	0	0	0	0.002
800	800	800	0.1	0.1	0.5	0.073	0.055	0.053	0.047	0.113	0.092	0.189	0.164	0.181	0.151	0.234	0.2	0.143
800	800	800	-0.1	0.1	0	0.001	0	0	0	0.001	0	0	0	0	0	0	0	0
800	800	800	0.1	0.1	0	0.068	0.05	0.061	0.052	0.125	0.099	0.489	0.432	0.503	0.456	0.604	0.548	0.515
800	800	800	0	0.1	0.25	0	0	0	0	0	0	0	0	0.001	0	0.001	0	0
800	800	800	0	0.1	0.5	0	0	0	0	0	0	0	0	0	0	0	0	0
800	800	800	0	0.1	0	0	0	0.001	0.001	0.001	0.001	0.001	0.001	0.007	0.005	0.007	0.005	0.004
800	800	400	-0.1	0.1	0.25	0	0	0	0	0	0	0	0	0	0	0	0	0
800	800	400	0.1	0.1	0.25	0.047	0.041	0.055	0.041	0.1	0.082	0.406	0.361	0.404	0.363	0.486	0.441	0.396
800	800	400	-0.1	0.1	0.5	0	0	0	0	0	0	0	0	0	0	0	0	0
800	800	400	0.1	0.1	0.5	0.051	0.039	0.053	0.047	0.099	0.081	0.319	0.277	0.321	0.278	0.391	0.338	0.281
800	800	400	-0.1	0.1	0	0	0	0	0	0	0	0	0	0	0	0	0	0
800	800	400	0.1	0.1	0	0.05	0.036	0.061	0.052	0.107	0.084	0.481	0.432	0.488	0.45	0.592	0.542	0.509
800	800	400	0	0.1	0.25	0	0	0	0	0	0	0.001	0	0	0	0.001	0	0
800	800	400	0	0.1	0.5	0	0	0	0	0	0	0	0	0	0	0	0	0
800	800	400	0	0.1	0	0	0	0.001	0.001	0.001	0.001	0.003	0.002	0.006	0.004	0.007	0.005	0.004
800	400	400	-0.1	0.1	0.25	0	0	0	0	0	0	0	0	0	0	0	0	0
800	400	400	0.1	0.1	0.25	0.044	0.035	0.003	0	0.047	0.035	0.132	0.11	0.095	0.074	0.164	0.133	0.098
800	400	400	-0.1	0.1	0.5	0	0	0	0	0	0	0	0	0	0	0	0	0
800	400	400	0.1	0.1	0.5	0.043	0.03	0	0	0.043	0.03	0.084	0.065	0.047	0.037	0.094	0.075	0.049
800	400	400	-0.1	0.1	0	0	0	0	0	0	0	0	0	0	0	0	0	0
800	400	400	0.1	0.1	0	0.051	0.039	0	0	0.051	0.039	0.216	0.189	0.187	0.154	0.263	0.228	0.197
800	400	400	0	0.1	0.25	0	0	0	0	0	0	0	0	0	0	0	0	0
800	400	400	0	0.1	0.5	0	0	0	0	0	0	0	0	0	0	0	0	0
800	400	400	0	0.1	0	0	0	0	0	0	0	0	0	0	0	0	0	0
800	400	200	-0.1	0.1	0.25	0	0	0	0	0	0	0	0	0	0	0	0	0
800	400	200	0.1	0.1	0.25	0.048	0.039	0.003	0	0.051	0.039	0.159	0.128	0.13	0.116	0.193	0.165	0.137
800	400	200	-0.1	0.1	0.5	0	0	0	0	0	0	0	0	0	0	0	0	0
800	400	200	0.1	0.1	0.5	0.051	0.038	0	0	0.051	0.038	0.129	0.113	0.102	0.087	0.153	0.135	0.108
800	400	200	-0.1	0.1	0	0	0	0	0	0	0	0	0	0	0	0	0	0
800	400	200	0.1	0.1	0	0.049	0.045	0	0	0.049	0.045	0.216	0.178	0.18	0.151	0.262	0.226	0.191
800	400	200	0	0.1	0.25	0	0	0	0	0	0	0	0	0	0	0	0	0
800	400	200	0	0.1	0.5	0	0	0	0	0	0	0	0	0	0	0	0	0
800	400	200	0	0.1	0	0	0	0	0	0	0	0	0	0	0	0	0	0
800	800	0	-0.1	0.1	0.25	0	0	0	0	0	0	0	0	0	0	0	0	0
800	800	0	0.1	0.1	0.25	0.06	0.046	0.055	0.041	0.113	0.086	0.477	0.43	0.495	0.458	0.585	0.547	0.514
800	800	0	-0.1	0.1	0.5	0	0	0	0	0	0	0	0	0	0	0	0	0
800	800	0	0.1	0.1	0.5	0.06	0.04	0.053	0.047	0.11	0.085	0.473	0.431	0.505	0.459	0.588	0.548	0.513
800	800	0	-0.1	0.1	0	0	0	0	0	0	0	0	0	0	0	0	0	0
800	800	0	0.1	0.1	0	0.063	0.052	0.061	0.052	0.12	0.102	0.482	0.441	0.501	0.454	0.597	0.55	0.52
800	800	0	0	0.1	0.25	0	0	0	0	0	0	0	0	0	0	0	0	0
800	800	0	0	0.1	0.5	0	0	0	0	0	0	0	0	0	0	0	0	0
800	800	0	0	0.1	0	0	0	0.001	0.001	0.001	0.001	0.001	0	0.006	0.004	0.006	0.004	0.003
800	400	0	-0.1	0.1	0.25	0	0	0	0	0	0	0	0	0	0	0	0	0
800	400	0	0.1	0.1	0.25	0.067	0.05	0.003	0	0.07	0.05	0.21	0.17	0.191	0.16	0.273	0.235	0.206
800	400	0	-0.1	0.1	0.5	0	0	0	0	0	0	0	0	0	0	0	0	0
800	400	0	0.1	0.1	0.5	0.064	0.048	0	0	0.064	0.048	0.202	0.178	0.189	0.15	0.265	0.226	0.198
800	400	0	-0.1	0.1	0	0	0	0	0	0	0	0	0	0	0	0	0	0
800	400	0	0.1	0.1	0	0.064	0.044	0	0	0.064	0.044	0.223	0.194	0.172	0.148	0.265	0.234	0.198
800	400	0	0	0.1	0.25	0	0	0	0	0	0	0	0	0	0	0	0	0
800	400	0	0	0.1	0.5	0	0	0	0	0	0	0	0	0.001	0	0.001	0	0
800	400	0	0	0.1	0	0	0	0	0	0	0	0	0	0	0	0	0	0
700	700	700	-0.1	0.1	0.25	0	0	0	0	0	0	0	0	0	0	0	0	0
700	700	700	0.1	0.1	0.25	0.035	0.026	0.036	0.024	0.069	0.05	0.19	0.156	0.201	0.181	0.25	0.219	0.174
700	700	700	-0.1	0.1	0.5	0	0	0	0	0	0	0	0	0	0	0	0	0.001
700	700	700	0.1	0.1	0.5	0.04	0.029	0.034	0.023	0.067	0.049	0.11	0.097	0.113	0.093	0.14	0.117	0.087
700	700	700	-0.1	0.1	0	0	0	0	0	0	0	0	0	0	0	0	0	0
700	700	700	0.1	0.1	0	0.029	0.022	0.04	0.034	0.068	0.056	0.317	0.28	0.339	0.292	0.426	0.37	0.344
700	700	700	0	0.1	0.25	0	0	0.001	0.001	0.001	0.001	0	0	0	0	0	0	0.001
700	700	700	0	0.1	0.5	0	0	0.001	0	0.001	0	0	0	0	0	0	0	0.001
700	700	700	0	0.1	0	0	0	0	0	0	0	0	0	0.002	0.001	0.002	0.001	0.001
700	700	350	-0.1	0.1	0.25	0	0	0	0	0	0	0	0	0	0	0	0	0
700	700	350	0.1	0.1	0.25	0.037	0.027	0.036	0.024	0.072	0.05	0.279	0.236	0.273	0.239	0.352	0.308	0.264
700	700	350	-0.1	0.1	0.5	0	0	0	0	0	0	0	0	0	0	0	0	0
700	700	350	0.1	0.1	0.5	0.033	0.026	0.034	0.023	0.065	0.048	0.205	0.181	0.201	0.171	0.267	0.228	0.173
700	700	350	-0.1	0.1	0	0	0	0	0	0	0	0	0	0	0	0	0	0
700	700	350	0.1	0.1	0	0.032	0.022	0.04	0.034	0.072	0.056	0.337	0.288	0.34	0.295	0.439	0.383	0.352
700	700	350	0	0.1	0.25	0	0	0.001	0.001	0.001	0.001	0	0	0.003	0.001	0.003	0.001	0.001
700	700	350	0	0.1	0.5	0	0	0.001	0	0.001	0	0	0	0.001	0.001	0.001	0.001	0
700	700	350	0	0.1	0	0	0	0	0	0	0	0	0	0.001	0	0.001	0	0
700	350	350	-0.1	0.1	0.25	0	0	0	0	0	0	0	0	0	0	0	0	0.001
700	350	350	0.1	0.1	0.25	0.036	0.023	0.001	0.001	0.037	0.024	0.09	0.077	0.066	0.053	0.108	0.09	0.071
700	350	350	-0.1	0.1	0.5	0	0	0	0	0	0	0	0	0	0	0	0	0.001
700	350	350	0.1	0.1	0.5	0.037	0.032	0.001	0.001	0.038	0.033	0.069	0.056	0.039	0.035	0.074	0.064	0.044
700	350	350	-0.1	0.1	0	0	0	0	0	0	0	0	0	0	0	0	0	0
700	350	350	0.1	0.1	0	0.03	0.023	0	0	0.03	0.023	0.149	0.126	0.126	0.1	0.186	0.153	0.132
700	350	350	0	0.1	0.25	0	0	0.001	0.001	0.001	0.001	0	0	0	0	0	0	0.001
700	350	350	0	0.1	0.5	0	0	0	0	0	0	0	0	0	0	0	0	0.001
700	350	350	0	0.1	0	0	0	0	0	0	0	0	0	0	0	0	0	0
700	350	175	-0.1	0.1	0.25	0	0	0	0	0	0	0	0	0	0	0	0	0
700	350	175	0.1	0.1	0.25	0.034	0.021	0.001	0.001	0.035	0.022	0.116	0.099	0.081	0.071	0.14	0.12	0.089
700	350	175	-0.1	0.1	0.5	0	0	0	0	0	0	0	0	0	0	0	0	0
700	350	175	0.1	0.1	0.5	0.033	0.025	0.001	0.001	0.034	0.026	0.099	0.08	0.065	0.057	0.117	0.096	0.07
700	350	175	-0.1	0.1	0	0	0	0	0	0	0	0	0	0	0	0	0	0
700	350	175	0.1	0.1	0	0.032	0.02	0	0	0.032	0.02	0.145	0.114	0.124	0.095	0.186	0.148	0.124
700	350	175	0	0.1	0.25	0	0	0.001	0.001	0.001	0.001	0	0	0	0	0	0	0.001
700	350	175	0	0.1	0.5	0	0	0	0	0	0	0	0	0	0	0	0	0
700	350	175	0	0.1	0	0	0	0	0	0	0	0	0	0	0	0	0	0
700	700	0	-0.1	0.1	0.25	0	0	0	0	0	0	0	0	0	0	0	0	0
700	700	0	0.1	0.1	0.25	0.041	0.036	0.036	0.024	0.075	0.058	0.339	0.298	0.366	0.323	0.444	0.397	0.365
700	700	0	-0.1	0.1	0.5	0	0	0	0	0	0	0	0	0	0	0	0	0
700	700	0	0.1	0.1	0.5	0.046	0.033	0.034	0.023	0.078	0.054	0.336	0.296	0.366	0.32	0.446	0.395	0.369
700	700	0	-0.1	0.1	0	0	0	0	0	0	0	0	0	0	0	0	0	0
700	700	0	0.1	0.1	0	0.037	0.027	0.04	0.034	0.076	0.06	0.347	0.306	0.347	0.306	0.437	0.389	0.353
700	700	0	0	0.1	0.25	0	0	0.001	0.001	0.001	0.001	0.001	0.001	0.006	0.006	0.006	0.006	0.004
700	700	0	0	0.1	0.5	0	0	0.001	0	0.001	0	0.001	0	0.008	0.007	0.008	0.007	0.004
700	700	0	0	0.1	0	0	0	0	0	0	0	0.001	0.001	0.004	0.002	0.004	0.003	0.001
700	350	0	-0.1	0.1	0.25	0	0	0	0	0	0	0	0	0	0	0	0	0
700	350	0	0.1	0.1	0.25	0.033	0.027	0.001	0.001	0.034	0.028	0.158	0.129	0.139	0.115	0.201	0.173	0.15
700	350	0	-0.1	0.1	0.5	0	0	0	0	0	0	0	0	0	0	0	0	0
700	350	0	0.1	0.1	0.5	0.033	0.026	0.001	0.001	0.034	0.027	0.152	0.122	0.131	0.114	0.193	0.165	0.143
700	350	0	-0.1	0.1	0	0	0	0	0	0	0	0	0	0	0	0	0	0
700	350	0	0.1	0.1	0	0.03	0.021	0	0	0.03	0.021	0.147	0.125	0.13	0.1	0.194	0.162	0.125
700	350	0	0	0.1	0.25	0	0	0.001	0.001	0.001	0.001	0	0	0	0	0	0	0.001
700	350	0	0	0.1	0.5	0	0	0	0	0	0	0	0	0	0	0	0	0
700	350	0	0	0.1	0	0	0	0	0	0	0	0	0	0	0	0	0	0
600	600	600	-0.1	0.1	0.25	0	0	0	0	0	0	0	0	0	0	0	0	0
600	600	600	0.1	0.1	0.25	0.014	0.007	0.014	0.008	0.027	0.014	0.094	0.069	0.099	0.077	0.14	0.11	0.075
600	600	600	-0.1	0.1	0.5	0	0	0	0	0	0	0	0	0	0	0	0	0
600	600	600	0.1	0.1	0.5	0.009	0.005	0.012	0.011	0.02	0.015	0.038	0.028	0.042	0.033	0.056	0.042	0.029
600	600	600	-0.1	0.1	0	0	0	0	0	0	0	0	0	0	0	0	0	0
600	600	600	0.1	0.1	0	0.017	0.011	0.012	0.008	0.029	0.019	0.201	0.174	0.189	0.157	0.263	0.23	0.2
600	600	600	0	0.1	0.25	0	0	0	0	0	0	0	0	0	0	0	0	0
600	600	600	0	0.1	0.5	0	0	0	0	0	0	0	0	0	0	0	0	0
600	600	600	0	0.1	0	0	0	0	0	0	0	0	0	0	0	0	0	0
600	600	300	-0.1	0.1	0.25	0	0	0	0	0	0	0	0	0	0	0	0	0
600	600	300	0.1	0.1	0.25	0.016	0.012	0.014	0.008	0.03	0.02	0.13	0.104	0.144	0.119	0.187	0.157	0.128
600	600	300	-0.1	0.1	0.5	0	0	0	0	0	0	0	0	0	0	0	0	0
600	600	300	0.1	0.1	0.5	0.015	0.012	0.012	0.011	0.027	0.023	0.091	0.072	0.089	0.076	0.125	0.102	0.078
600	600	300	-0.1	0.1	0	0	0	0	0	0	0	0	0	0	0	0	0	0
600	600	300	0.1	0.1	0	0.016	0.012	0.012	0.008	0.028	0.02	0.176	0.143	0.181	0.146	0.245	0.204	0.175
600	600	300	0	0.1	0.25	0	0	0	0	0	0	0	0	0.001	0.001	0.001	0.001	0
600	600	300	0	0.1	0.5	0	0	0	0	0	0	0	0	0.001	0	0.001	0	0
600	600	300	0	0.1	0	0	0	0	0	0	0	0	0	0	0	0	0	0
600	300	300	-0.1	0.1	0.25	0	0	0	0	0	0	0	0	0	0	0	0	0
600	300	300	0.1	0.1	0.25	0.018	0.013	0.001	0.001	0.019	0.014	0.045	0.038	0.037	0.027	0.057	0.045	0.037
600	300	300	-0.1	0.1	0.5	0	0	0	0	0	0	0	0	0	0	0	0	0
600	300	300	0.1	0.1	0.5	0.019	0.014	0.001	0.001	0.02	0.015	0.034	0.028	0.017	0.012	0.036	0.03	0.024
600	300	300	-0.1	0.1	0	0	0	0	0	0	0	0	0	0	0	0	0	0
600	300	300	0.1	0.1	0	0.016	0.01	0	0	0.016	0.01	0.075	0.062	0.062	0.048	0.098	0.08	0.063
600	300	300	0	0.1	0.25	0	0	0	0	0	0	0	0	0	0	0	0	0
600	300	300	0	0.1	0.5	0	0	0	0	0	0	0	0	0	0	0	0	0
600	300	300	0	0.1	0	0	0	0	0	0	0	0	0	0	0	0	0	0
600	300	150	-0.1	0.1	0.25	0	0	0	0	0	0	0	0	0	0	0	0	0
600	300	150	0.1	0.1	0.25	0.015	0.01	0.001	0.001	0.016	0.011	0.066	0.049	0.046	0.039	0.084	0.066	0.048
600	300	150	-0.1	0.1	0.5	0	0	0	0	0	0	0	0	0	0	0	0	0
600	300	150	0.1	0.1	0.5	0.017	0.01	0.001	0.001	0.018	0.011	0.051	0.041	0.04	0.032	0.066	0.053	0.039
600	300	150	-0.1	0.1	0	0	0	0	0	0	0	0	0	0	0	0	0	0
600	300	150	0.1	0.1	0	0.013	0.007	0	0	0.013	0.007	0.057	0.042	0.061	0.051	0.088	0.069	0.051
600	300	150	0	0.1	0.25	0	0	0	0	0	0	0	0	0	0	0	0	0
600	300	150	0	0.1	0.5	0	0	0	0	0	0	0	0	0	0	0	0	0
600	300	150	0	0.1	0	0	0	0	0	0	0	0	0	0	0	0	0	0
600	600	0	-0.1	0.1	0.25	0	0	0	0	0	0	0	0	0	0	0	0	0
600	600	0	0.1	0.1	0.25	0.021	0.013	0.014	0.008	0.035	0.021	0.194	0.16	0.185	0.159	0.263	0.226	0.196
600	600	0	-0.1	0.1	0.5	0	0	0	0	0	0	0	0	0	0	0	0	0
600	600	0	0.1	0.1	0.5	0.018	0.012	0.012	0.011	0.03	0.023	0.194	0.163	0.184	0.153	0.265	0.225	0.191
600	600	0	-0.1	0.1	0	0	0	0	0	0	0	0	0	0	0	0	0	0
600	600	0	0.1	0.1	0	0.013	0.011	0.012	0.008	0.024	0.018	0.192	0.16	0.171	0.143	0.247	0.209	0.187
600	600	0	0	0.1	0.25	0	0	0	0	0	0	0.001	0.001	0.001	0.001	0.002	0.002	0.001
600	600	0	0	0.1	0.5	0	0	0	0	0	0	0.001	0.001	0.001	0.001	0.002	0.002	0.001
600	600	0	0	0.1	0	0	0	0	0	0	0	0	0	0.001	0.001	0.001	0.001	0.001
600	300	0	-0.1	0.1	0.25	0	0	0	0	0	0	0	0	0	0	0	0	0
600	300	0	0.1	0.1	0.25	0.021	0.019	0.001	0.001	0.022	0.02	0.072	0.055	0.063	0.051	0.109	0.084	0.07
600	300	0	-0.1	0.1	0.5	0	0	0	0	0	0	0	0	0	0	0	0	0
600	300	0	0.1	0.1	0.5	0.021	0.015	0.001	0.001	0.022	0.016	0.068	0.05	0.066	0.053	0.105	0.083	0.068
600	300	0	-0.1	0.1	0	0	0	0	0	0	0	0	0	0	0	0	0	0
600	300	0	0.1	0.1	0	0.021	0.017	0	0	0.021	0.017	0.069	0.058	0.066	0.054	0.102	0.087	0.069
600	300	0	0	0.1	0.25	0	0	0	0	0	0	0	0	0	0	0	0	0
600	300	0	0	0.1	0.5	0	0	0	0	0	0	0	0	0	0	0	0	0
600	300	0	0	0.1	0	0	0	0	0	0	0	0	0	0	0	0	0	0
500	500	500	-0.1	0.1	0.25	0	0	0	0	0	0	0	0	0	0	0	0	0
500	500	500	0.1	0.1	0.25	0.002	0.001	0.006	0.005	0.008	0.006	0.048	0.035	0.04	0.029	0.061	0.044	0.038
500	500	500	-0.1	0.1	0.5	0	0	0	0	0	0	0	0	0	0	0	0	0
500	500	500	0.1	0.1	0.5	0.002	0	0.006	0.005	0.008	0.005	0.025	0.014	0.022	0.02	0.035	0.025	0.012
500	500	500	-0.1	0.1	0	0	0	0	0	0	0	0	0	0	0	0	0	0
500	500	500	0.1	0.1	0	0.002	0.002	0.006	0.003	0.008	0.005	0.096	0.078	0.109	0.085	0.143	0.115	0.104
500	500	500	0	0.1	0.25	0	0	0	0	0	0	0	0	0	0	0	0	0
500	500	500	0	0.1	0.5	0	0	0	0	0	0	0	0	0	0	0	0	0
500	500	500	0	0.1	0	0	0	0	0	0	0	0	0	0	0	0	0	0
500	500	250	-0.1	0.1	0.25	0	0	0	0	0	0	0	0	0	0	0	0	0
500	500	250	0.1	0.1	0.25	0.006	0.002	0.006	0.005	0.012	0.007	0.069	0.054	0.06	0.048	0.095	0.077	0.058
500	500	250	-0.1	0.1	0.5	0	0	0	0	0	0	0	0	0	0	0	0	0
500	500	250	0.1	0.1	0.5	0.008	0.002	0.006	0.005	0.014	0.007	0.046	0.034	0.04	0.03	0.064	0.048	0.038
500	500	250	-0.1	0.1	0	0	0	0	0	0	0	0	0	0	0	0	0	0
500	500	250	0.1	0.1	0	0.007	0.006	0.006	0.003	0.013	0.009	0.097	0.085	0.099	0.076	0.144	0.116	0.104
500	500	250	0	0.1	0.25	0	0	0	0	0	0	0	0	0	0	0	0	0
500	500	250	0	0.1	0.5	0	0	0	0	0	0	0	0	0	0	0	0	0
500	500	250	0	0.1	0	0	0	0	0	0	0	0	0	0	0	0	0	0
500	250	250	-0.1	0.1	0.25	0	0	0	0	0	0	0	0	0	0	0	0	0
500	250	250	0.1	0.1	0.25	0.008	0.007	0	0	0.008	0.007	0.025	0.02	0.021	0.015	0.034	0.026	0.018
500	250	250	-0.1	0.1	0.5	0	0	0	0	0	0	0	0	0	0	0	0	0
500	250	250	0.1	0.1	0.5	0.008	0.007	0	0	0.008	0.007	0.017	0.011	0.01	0.01	0.019	0.015	0.01
500	250	250	-0.1	0.1	0	0	0	0	0	0	0	0	0	0	0	0	0	0
500	250	250	0.1	0.1	0	0.009	0.007	0	0	0.009	0.007	0.05	0.039	0.035	0.026	0.067	0.053	0.037
500	250	250	0	0.1	0.25	0	0	0	0	0	0	0	0	0	0	0	0	0
500	250	250	0	0.1	0.5	0	0	0	0	0	0	0	0	0	0	0	0	0
500	250	250	0	0.1	0	0	0	0	0	0	0	0	0	0	0	0	0	0
500	250	125	-0.1	0.1	0.25	0	0	0	0	0	0	0	0	0	0	0	0	0
500	250	125	0.1	0.1	0.25	0.01	0.008	0	0	0.01	0.008	0.034	0.027	0.029	0.026	0.046	0.038	0.027
500	250	125	-0.1	0.1	0.5	0	0	0	0	0	0	0	0	0	0	0	0	0
500	250	125	0.1	0.1	0.5	0.009	0.007	0	0	0.009	0.007	0.022	0.018	0.023	0.017	0.032	0.024	0.018
500	250	125	-0.1	0.1	0	0	0	0	0	0	0	0	0	0	0	0	0	0
500	250	125	0.1	0.1	0	0.012	0.009	0	0	0.012	0.009	0.041	0.035	0.035	0.028	0.055	0.047	0.037
500	250	125	0	0.1	0.25	0	0	0	0	0	0	0	0	0	0	0	0	0
500	250	125	0	0.1	0.5	0	0	0	0	0	0	0	0	0	0	0	0	0
500	250	125	0	0.1	0	0	0	0	0	0	0	0	0	0	0	0	0	0
500	500	0	-0.1	0.1	0.25	0	0	0	0	0	0	0	0	0	0	0	0	0
500	500	0	0.1	0.1	0.25	0.007	0.005	0.006	0.005	0.013	0.01	0.109	0.088	0.097	0.077	0.15	0.121	0.1
500	500	0	-0.1	0.1	0.5	0	0	0	0	0	0	0	0	0	0	0	0	0
500	500	0	0.1	0.1	0.5	0.007	0.007	0.006	0.005	0.013	0.012	0.109	0.086	0.099	0.073	0.152	0.115	0.098
500	500	0	-0.1	0.1	0	0	0	0	0	0	0	0	0	0	0	0	0	0
500	500	0	0.1	0.1	0	0.004	0.003	0.006	0.003	0.01	0.006	0.111	0.087	0.109	0.091	0.153	0.127	0.112
500	500	0	0	0.1	0.25	0	0	0	0	0	0	0	0	0	0	0	0	0
500	500	0	0	0.1	0.5	0	0	0	0	0	0	0	0	0	0	0	0	0
500	500	0	0	0.1	0	0	0	0	0	0	0	0	0	0	0	0	0	0
500	250	0	-0.1	0.1	0.25	0	0	0	0	0	0	0	0	0	0	0	0	0
500	250	0	0.1	0.1	0.25	0.005	0.001	0	0	0.005	0.001	0.042	0.037	0.037	0.031	0.059	0.053	0.04
500	250	0	-0.1	0.1	0.5	0	0	0	0	0	0	0	0	0	0	0	0	0
500	250	0	0.1	0.1	0.5	0.004	0.001	0	0	0.004	0.001	0.036	0.031	0.035	0.029	0.054	0.046	0.035
500	250	0	-0.1	0.1	0	0	0	0	0	0	0	0	0	0	0	0	0	0
500	250	0	0.1	0.1	0	0.012	0.009	0	0	0.012	0.009	0.049	0.04	0.039	0.029	0.063	0.052	0.043
500	250	0	0	0.1	0.25	0	0	0	0	0	0	0	0	0	0	0	0	0
500	250	0	0	0.1	0.5	0	0	0	0	0	0	0	0	0	0	0	0	0
500	250	0	0	0.1	0	0	0	0	0	0	0	0	0	0	0	0	0	0
400	400	400	-0.1	0.1	0.25	0	0	0	0	0	0	0	0	0	0	0	0	0
400	400	400	0.1	0.1	0.25	0.004	0.001	0.001	0.001	0.005	0.002	0.021	0.018	0.022	0.018	0.029	0.025	0.018
400	400	400	-0.1	0.1	0.5	0	0	0	0	0	0	0	0	0	0	0	0	0
400	400	400	0.1	0.1	0.5	0.004	0.002	0.001	0.001	0.005	0.003	0.016	0.014	0.011	0.009	0.017	0.014	0.009
400	400	400	-0.1	0.1	0	0	0	0	0	0	0	0	0	0	0	0	0	0
400	400	400	0.1	0.1	0	0.001	0.001	0.004	0.002	0.005	0.003	0.039	0.033	0.05	0.038	0.066	0.051	0.044
400	400	400	0	0.1	0.25	0	0	0.001	0.001	0.001	0.001	0	0	0.001	0.001	0.001	0.001	0.001
400	400	400	0	0.1	0.5	0	0	0.001	0.001	0.001	0.001	0	0	0	0	0	0	0.001
400	400	400	0	0.1	0	0	0	0	0	0	0	0	0	0	0	0	0	0
400	400	200	-0.1	0.1	0.25	0	0	0	0	0	0	0	0	0	0	0	0	0
400	400	200	0.1	0.1	0.25	0.001	0	0.001	0.001	0.002	0.001	0.032	0.018	0.028	0.022	0.045	0.03	0.021
400	400	200	-0.1	0.1	0.5	0	0	0	0	0	0	0	0	0	0	0	0	0
400	400	200	0.1	0.1	0.5	0	0	0.001	0.001	0.001	0.001	0.022	0.013	0.017	0.012	0.027	0.017	0.01
400	400	200	-0.1	0.1	0	0	0	0	0	0	0	0	0	0	0	0	0	0.001
400	400	200	0.1	0.1	0	0.005	0.005	0.004	0.002	0.009	0.007	0.051	0.042	0.055	0.043	0.078	0.062	0.053
400	400	200	0	0.1	0.25	0	0	0.001	0.001	0.001	0.001	0	0	0.001	0	0.001	0	0.001
400	400	200	0	0.1	0.5	0	0	0.001	0.001	0.001	0.001	0	0	0.001	0	0.001	0	0.001
400	400	200	0	0.1	0	0	0	0	0	0	0	0	0	0	0	0	0	0.001
400	200	200	-0.1	0.1	0.25	0	0	0	0	0	0	0	0	0	0	0	0	0
400	200	200	0.1	0.1	0.25	0	0	0	0	0	0	0.009	0.003	0.009	0.005	0.012	0.005	0.005
400	200	200	-0.1	0.1	0.5	0	0	0	0	0	0	0	0	0	0	0	0	0
400	200	200	0.1	0.1	0.5	0	0	0	0	0	0	0.004	0.003	0.005	0.004	0.005	0.004	0.002
400	200	200	-0.1	0.1	0	0	0	0	0	0	0	0	0	0	0	0	0	0
400	200	200	0.1	0.1	0	0.005	0.003	0	0	0.005	0.003	0.015	0.012	0.011	0.006	0.021	0.015	0.013
400	200	200	0	0.1	0.25	0	0	0	0	0	0	0	0	0	0	0	0	0
400	200	200	0	0.1	0.5	0	0	0	0	0	0	0	0	0	0	0	0	0
400	200	200	0	0.1	0	0	0	0	0	0	0	0	0	0	0	0	0	0
400	200	100	-0.1	0.1	0.25	0	0	0	0	0	0	0	0	0	0	0	0	0
400	200	100	0.1	0.1	0.25	0.002	0.001	0	0	0.002	0.001	0.011	0.007	0.009	0.008	0.013	0.009	0.009
400	200	100	-0.1	0.1	0.5	0	0	0	0	0	0	0	0	0	0	0	0	0
400	200	100	0.1	0.1	0.5	0.002	0.002	0	0	0.002	0.002	0.008	0.006	0.008	0.006	0.01	0.007	0.007
400	200	100	-0.1	0.1	0	0	0	0	0	0	0	0	0	0	0	0	0	0
400	200	100	0.1	0.1	0	0.002	0.001	0	0	0.002	0.001	0.013	0.009	0.009	0.005	0.017	0.012	0.008
400	200	100	0	0.1	0.25	0	0	0	0	0	0	0	0	0	0	0	0	0
400	200	100	0	0.1	0.5	0	0	0	0	0	0	0	0	0	0	0	0	0
400	200	100	0	0.1	0	0	0	0	0	0	0	0	0	0	0	0	0	0
400	400	0	-0.1	0.1	0.25	0	0	0	0	0	0	0	0	0	0	0	0	0
400	400	0	0.1	0.1	0.25	0.001	0.001	0.001	0.001	0.002	0.002	0.037	0.031	0.044	0.034	0.059	0.052	0.042
400	400	0	-0.1	0.1	0.5	0	0	0	0	0	0	0	0	0	0	0	0	0
400	400	0	0.1	0.1	0.5	0	0	0.001	0.001	0.001	0.001	0.037	0.03	0.049	0.036	0.066	0.051	0.042
400	400	0	-0.1	0.1	0	0	0	0	0	0	0	0	0	0	0	0	0	0
400	400	0	0.1	0.1	0	0.002	0.002	0.004	0.002	0.006	0.004	0.049	0.036	0.042	0.034	0.069	0.052	0.043
400	400	0	0	0.1	0.25	0	0	0.001	0.001	0.001	0.001	0	0	0.001	0.001	0.001	0.001	0.001
400	400	0	0	0.1	0.5	0	0	0.001	0.001	0.001	0.001	0	0	0.001	0.001	0.001	0.001	0.001
400	400	0	0	0.1	0	0	0	0	0	0	0	0	0	0	0	0	0	0
400	200	0	-0.1	0.1	0.25	0	0	0	0	0	0	0	0	0	0	0	0	0
400	200	0	0.1	0.1	0.25	0.002	0	0	0	0.002	0	0.011	0.008	0.008	0.006	0.017	0.013	0.009
400	200	0	-0.1	0.1	0.5	0	0	0	0	0	0	0	0	0	0	0	0	0
400	200	0	0.1	0.1	0.5	0.001	0.001	0	0	0.001	0.001	0.011	0.009	0.01	0.007	0.018	0.014	0.011
400	200	0	-0.1	0.1	0	0	0	0	0	0	0	0	0	0	0	0	0	0
400	200	0	0.1	0.1	0	0	0	0	0	0	0	0.013	0.011	0.012	0.01	0.019	0.017	0.011
400	200	0	0	0.1	0.25	0	0	0	0	0	0	0	0	0	0	0	0	0
400	200	0	0	0.1	0.5	0	0	0	0	0	0	0	0	0	0	0	0	0
400	200	0	0	0.1	0	0	0	0	0	0	0	0	0	0	0	0	0	0
300	300	300	-0.1	0.1	0.25	0	0	0	0	0	0	0	0	0	0	0	0	0
300	300	300	0.1	0.1	0.25	0	0	0	0	0	0	0.004	0.003	0.008	0.005	0.009	0.005	0.004
300	300	300	-0.1	0.1	0.5	0	0	0	0	0	0	0	0	0	0	0	0	0
300	300	300	0.1	0.1	0.5	0	0	0	0	0	0	0.003	0.003	0.004	0.002	0.004	0.003	0.002
300	300	300	-0.1	0.1	0	0	0	0	0	0	0	0	0	0	0	0	0	0
300	300	300	0.1	0.1	0	0	0	0.001	0	0.001	0	0.012	0.011	0.01	0.006	0.018	0.014	0.012
300	300	300	0	0.1	0.25	0	0	0	0	0	0	0	0	0	0	0	0	0
300	300	300	0	0.1	0.5	0	0	0	0	0	0	0	0	0	0	0	0	0
300	300	300	0	0.1	0	0	0	0	0	0	0	0	0	0	0	0	0	0
300	300	150	-0.1	0.1	0.25	0	0	0	0	0	0	0	0	0	0	0	0	0
300	300	150	0.1	0.1	0.25	0	0	0	0	0	0	0.007	0.005	0.009	0.005	0.013	0.008	0.005
300	300	150	-0.1	0.1	0.5	0	0	0	0	0	0	0	0	0	0	0	0	0
300	300	150	0.1	0.1	0.5	0.001	0.001	0	0	0.001	0.001	0.005	0.004	0.005	0.003	0.008	0.005	0.004
300	300	150	-0.1	0.1	0	0	0	0	0	0	0	0	0	0	0	0	0	0
300	300	150	0.1	0.1	0	0	0	0.001	0	0.001	0	0.014	0.008	0.015	0.012	0.024	0.018	0.016
300	300	150	0	0.1	0.25	0	0	0	0	0	0	0	0	0	0	0	0	0
300	300	150	0	0.1	0.5	0	0	0	0	0	0	0	0	0	0	0	0	0
300	300	150	0	0.1	0	0	0	0	0	0	0	0	0	0	0	0	0	0
300	150	150	-0.1	0.1	0.25	0	0	0	0	0	0	0	0	0	0	0	0	0
300	150	150	0.1	0.1	0.25	0.002	0.001	0	0	0.002	0.001	0.003	0.003	0.001	0.001	0.003	0.003	0.003
300	150	150	-0.1	0.1	0.5	0	0	0	0	0	0	0	0	0	0	0	0	0
300	150	150	0.1	0.1	0.5	0.002	0.001	0	0	0.002	0.001	0.003	0.003	0.001	0.001	0.003	0.003	0.002
300	150	150	-0.1	0.1	0	0	0	0	0	0	0	0	0	0	0	0	0	0
300	150	150	0.1	0.1	0	0	0	0	0	0	0	0.007	0.004	0.004	0.004	0.008	0.007	0.005
300	150	150	0	0.1	0.25	0	0	0	0	0	0	0	0	0	0	0	0	0
300	150	150	0	0.1	0.5	0	0	0	0	0	0	0	0	0	0	0	0	0
300	150	150	0	0.1	0	0	0	0	0	0	0	0	0	0	0	0	0	0
300	150	75	-0.1	0.1	0.25	0	0	0	0	0	0	0	0	0	0	0	0	0
300	150	75	0.1	0.1	0.25	0	0	0	0	0	0	0.002	0.001	0.001	0.001	0.003	0.002	0.002
300	150	75	-0.1	0.1	0.5	0	0	0	0	0	0	0	0	0	0	0	0	0
300	150	75	0.1	0.1	0.5	0	0	0	0	0	0	0.002	0.002	0.001	0.001	0.003	0.003	0
300	150	75	-0.1	0.1	0	0	0	0	0	0	0	0	0	0	0	0	0	0
300	150	75	0.1	0.1	0	0	0	0	0	0	0	0.004	0.002	0.004	0.003	0.006	0.003	0.003
300	150	75	0	0.1	0.25	0	0	0	0	0	0	0	0	0	0	0	0	0
300	150	75	0	0.1	0.5	0	0	0	0	0	0	0	0	0	0	0	0	0
300	150	75	0	0.1	0	0	0	0	0	0	0	0	0	0	0	0	0	0
300	300	0	-0.1	0.1	0.25	0	0	0	0	0	0	0	0	0	0	0	0	0
300	300	0	0.1	0.1	0.25	0	0	0	0	0	0	0.007	0.004	0.01	0.007	0.016	0.01	0.008
300	300	0	-0.1	0.1	0.5	0	0	0	0	0	0	0	0	0	0	0	0	0
300	300	0	0.1	0.1	0.5	0	0	0	0	0	0	0.007	0.005	0.011	0.009	0.016	0.013	0.006
300	300	0	-0.1	0.1	0	0	0	0	0	0	0	0	0	0	0	0	0	0
300	300	0	0.1	0.1	0	0	0	0.001	0	0.001	0	0.009	0.008	0.011	0.011	0.016	0.015	0.013
300	300	0	0	0.1	0.25	0	0	0	0	0	0	0	0	0	0	0	0	0
300	300	0	0	0.1	0.5	0	0	0	0	0	0	0	0	0	0	0	0	0
300	300	0	0	0.1	0	0	0	0	0	0	0	0	0	0	0	0	0	0
300	150	0	-0.1	0.1	0.25	0	0	0	0	0	0	0	0	0	0	0	0	0
300	150	0	0.1	0.1	0.25	0	0	0	0	0	0	0.003	0.003	0.001	0.001	0.004	0.004	0.002
300	150	0	-0.1	0.1	0.5	0	0	0	0	0	0	0	0	0	0	0	0	0
300	150	0	0.1	0.1	0.5	0	0	0	0	0	0	0.004	0.002	0.001	0.001	0.005	0.003	0.001
300	150	0	-0.1	0.1	0	0	0	0	0	0	0	0	0	0	0	0	0	0
300	150	0	0.1	0.1	0	0	0	0	0	0	0	0.002	0.002	0.003	0.003	0.004	0.004	0.003
300	150	0	0	0.1	0.25	0	0	0	0	0	0	0	0	0	0	0	0	0
300	150	0	0	0.1	0.5	0	0	0	0	0	0	0	0	0	0	0	0	0
300	150	0	0	0.1	0	0	0	0	0	0	0	0	0	0	0	0	0	0
200	200	200	-0.1	0.1	0.25	0	0	0	0	0	0	0	0	0	0	0	0	0
200	200	200	0.1	0.1	0.25	0.001	0	0	0	0.001	0	0.002	0.002	0	0	0.002	0.002	0.001
200	200	200	-0.1	0.1	0.5	0	0	0	0	0	0	0	0	0	0	0	0	0
200	200	200	0.1	0.1	0.5	0	0	0	0	0	0	0.002	0.001	0	0	0.002	0.001	0
200	200	200	-0.1	0.1	0	0	0	0	0	0	0	0	0	0	0	0	0	0
200	200	200	0.1	0.1	0	0	0	0	0	0	0	0.003	0.003	0.003	0.002	0.004	0.004	0.004
200	200	200	0	0.1	0.25	0	0	0	0	0	0	0	0	0	0	0	0	0
200	200	200	0	0.1	0.5	0	0	0	0	0	0	0	0	0	0	0	0	0
200	200	200	0	0.1	0	0	0	0	0	0	0	0	0	0	0	0	0	0
200	200	100	-0.1	0.1	0.25	0	0	0	0	0	0	0	0	0	0	0	0	0
200	200	100	0.1	0.1	0.25	0	0	0	0	0	0	0.002	0.002	0.001	0.001	0.002	0.002	0.001
200	200	100	-0.1	0.1	0.5	0	0	0	0	0	0	0	0	0	0	0	0	0
200	200	100	0.1	0.1	0.5	0	0	0	0	0	0	0.001	0.001	0.001	0.001	0.001	0.001	0.001
200	200	100	-0.1	0.1	0	0	0	0	0	0	0	0	0	0	0	0	0	0
200	200	100	0.1	0.1	0	0	0	0	0	0	0	0.002	0.002	0.001	0.001	0.003	0.003	0.002
200	200	100	0	0.1	0.25	0	0	0	0	0	0	0	0	0	0	0	0	0
200	200	100	0	0.1	0.5	0	0	0	0	0	0	0	0	0	0	0	0	0
200	200	100	0	0.1	0	0	0	0	0	0	0	0	0	0	0	0	0	0
200	100	100	-0.1	0.1	0.25	0	0	0	0	0	0	0	0	0	0	0	0	0
200	100	100	0.1	0.1	0.25	0	0	0	0	0	0	0	0	0	0	0	0	0
200	100	100	-0.1	0.1	0.5	0	0	0	0	0	0	0	0	0	0	0	0	0
200	100	100	0.1	0.1	0.5	0	0	0	0	0	0	0	0	0	0	0	0	0
200	100	100	-0.1	0.1	0	0	0	0	0	0	0	0	0	0	0	0	0	0
200	100	100	0.1	0.1	0	0	0	0	0	0	0	0	0	0.002	0.001	0.002	0.001	0.001
200	100	100	0	0.1	0.25	0	0	0	0	0	0	0	0	0	0	0	0	0
200	100	100	0	0.1	0.5	0	0	0	0	0	0	0	0	0	0	0	0	0
200	100	100	0	0.1	0	0	0	0	0	0	0	0	0	0	0	0	0	0
200	100	50	-0.1	0.1	0.25	0	0	0	0	0	0	0	0	0	0	0	0	0
200	100	50	0.1	0.1	0.25	0	0	0	0	0	0	0	0	0	0	0	0	0
200	100	50	-0.1	0.1	0.5	0	0	0	0	0	0	0	0	0	0	0	0	0
200	100	50	0.1	0.1	0.5	0	0	0	0	0	0	0	0	0	0	0	0	0
200	100	50	-0.1	0.1	0	0	0	0	0	0	0	0	0	0	0	0	0	0
200	100	50	0.1	0.1	0	0	0	0	0	0	0	0	0	0	0	0	0	0
200	100	50	0	0.1	0.25	0	0	0	0	0	0	0	0	0	0	0	0	0
200	100	50	0	0.1	0.5	0	0	0	0	0	0	0	0	0	0	0	0	0
200	100	50	0	0.1	0	0	0	0	0	0	0	0	0	0	0	0	0	0
200	200	0	-0.1	0.1	0.25	0	0	0	0	0	0	0	0	0	0	0	0	0
200	200	0	0.1	0.1	0.25	0	0	0	0	0	0	0.004	0.002	0	0	0.004	0.002	0
200	200	0	-0.1	0.1	0.5	0	0	0	0	0	0	0	0	0	0	0	0	0
200	200	0	0.1	0.1	0.5	0	0	0	0	0	0	0.004	0.001	0.003	0	0.006	0.001	0.002
200	200	0	-0.1	0.1	0	0	0	0	0	0	0	0	0	0	0	0	0	0
200	200	0	0.1	0.1	0	0	0	0	0	0	0	0.002	0.002	0.003	0.002	0.003	0.003	0.003
200	200	0	0	0.1	0.25	0	0	0	0	0	0	0	0	0	0	0	0	0
200	200	0	0	0.1	0.5	0	0	0	0	0	0	0	0	0	0	0	0	0
200	200	0	0	0.1	0	0	0	0	0	0	0	0	0	0	0	0	0	0
200	100	0	-0.1	0.1	0.25	0	0	0	0	0	0	0	0	0	0	0	0	0
200	100	0	0.1	0.1	0.25	0	0	0	0	0	0	0	0	0	0	0	0	0
200	100	0	-0.1	0.1	0.5	0	0	0	0	0	0	0	0	0	0	0	0	0
200	100	0	0.1	0.1	0.5	0	0	0	0	0	0	0	0	0	0	0	0	0
200	100	0	-0.1	0.1	0	0	0	0	0	0	0	0	0	0	0	0	0	0
200	100	0	0.1	0.1	0	0	0	0	0	0	0	0.002	0.001	0	0	0.002	0.001	0
200	100	0	0	0.1	0.25	0	0	0	0	0	0	0	0	0	0	0	0	0
200	100	0	0	0.1	0.5	0	0	0	0	0	0	0	0	0	0	0	0	0
200	100	0	0	0.1	0	0	0	0	0	0	0	0	0	0	0	0	0	0
100	100	100	-0.1	0.1	0.25	0	0	0	0	0	0	0	0	0	0	0	0	0
100	100	100	0.1	0.1	0.25	0	0	0	0	0	0	0	0	0	0	0	0	0
100	100	100	-0.1	0.1	0.5	0	0	0	0	0	0	0	0	0	0	0	0	0
100	100	100	0.1	0.1	0.5	0	0	0	0	0	0	0	0	0	0	0	0	0
100	100	100	-0.1	0.1	0	0	0	0	0	0	0	0	0	0	0	0	0	0
100	100	100	0.1	0.1	0	0	0	0	0	0	0	0	0	0	0	0	0	0
100	100	100	0	0.1	0.25	0	0	0	0	0	0	0	0	0	0	0	0	0
100	100	100	0	0.1	0.5	0	0	0	0	0	0	0	0	0	0	0	0	0
100	100	100	0	0.1	0	0	0	0	0	0	0	0	0	0	0	0	0	0
100	100	50	-0.1	0.1	0.25	0	0	0	0	0	0	0	0	0	0	0	0	0
100	100	50	0.1	0.1	0.25	0	0	0	0	0	0	0	0	0	0	0	0	0
100	100	50	-0.1	0.1	0.5	0	0	0	0	0	0	0	0	0	0	0	0	0
100	100	50	0.1	0.1	0.5	0	0	0	0	0	0	0	0	0	0	0	0	0
100	100	50	-0.1	0.1	0	0	0	0	0	0	0	0	0	0	0	0	0	0
100	100	50	0.1	0.1	0	0	0	0	0	0	0	0	0	0	0	0	0	0
100	100	50	0	0.1	0.25	0	0	0	0	0	0	0	0	0	0	0	0	0
100	100	50	0	0.1	0.5	0	0	0	0	0	0	0	0	0	0	0	0	0
100	100	50	0	0.1	0	0	0	0	0	0	0	0	0	0	0	0	0	0
100	50	50	-0.1	0.1	0.25	0	0	0	0	0	0	0	0	0	0	0	0	0
100	50	50	0.1	0.1	0.25	0	0	0	0	0	0	0	0	0	0	0	0	0
100	50	50	-0.1	0.1	0.5	0	0	0	0	0	0	0	0	0	0	0	0	0
100	50	50	0.1	0.1	0.5	0	0	0	0	0	0	0	0	0	0	0	0	0
100	50	50	-0.1	0.1	0	0	0	0	0	0	0	0	0	0	0	0	0	0
100	50	50	0.1	0.1	0	0	0	0	0	0	0	0	0	0	0	0	0	0
100	50	50	0	0.1	0.25	0	0	0	0	0	0	0	0	0	0	0	0	0
100	50	50	0	0.1	0.5	0	0	0	0	0	0	0	0	0	0	0	0	0
100	50	50	0	0.1	0	0	0	0	0	0	0	0	0	0	0	0	0	0
100	50	25	-0.1	0.1	0.25	0	0	0	0	0	0	0	0	0	0	0	0	0
100	50	25	0.1	0.1	0.25	0	0	0	0	0	0	0	0	0.001	0.001	0.001	0.001	0
100	50	25	-0.1	0.1	0.5	0	0	0	0	0	0	0	0	0	0	0	0	0
100	50	25	0.1	0.1	0.5	0	0	0	0	0	0	0	0	0.001	0	0.001	0	0
100	50	25	-0.1	0.1	0	0	0	0	0	0	0	0	0	0	0	0	0	0
100	50	25	0.1	0.1	0	0	0	0	0	0	0	0	0	0	0	0	0	0
100	50	25	0	0.1	0.25	0	0	0	0	0	0	0	0	0	0	0	0	0
100	50	25	0	0.1	0.5	0	0	0	0	0	0	0	0	0	0	0	0	0
100	50	25	0	0.1	0	0	0	0	0	0	0	0	0	0	0	0	0	0
100	100	0	-0.1	0.1	0.25	0	0	0	0	0	0	0	0	0	0	0	0	0
100	100	0	0.1	0.1	0.25	0	0	0	0	0	0	0.001	0	0.001	0.001	0.001	0.001	0.001
100	100	0	-0.1	0.1	0.5	0	0	0	0	0	0	0	0	0	0	0	0	0
100	100	0	0.1	0.1	0.5	0	0	0	0	0	0	0.001	0	0.001	0.001	0.001	0.001	0.001
100	100	0	-0.1	0.1	0	0	0	0	0	0	0	0	0	0	0	0	0	0
100	100	0	0.1	0.1	0	0	0	0	0	0	0	0	0	0	0	0	0	0
100	100	0	0	0.1	0.25	0	0	0	0	0	0	0	0	0	0	0	0	0
100	100	0	0	0.1	0.5	0	0	0	0	0	0	0	0	0	0	0	0	0
100	100	0	0	0.1	0	0	0	0	0	0	0	0	0	0	0	0	0	0
100	50	0	-0.1	0.1	0.25	0	0	0	0	0	0	0	0	0	0	0	0	0
100	50	0	0.1	0.1	0.25	0	0	0	0	0	0	0	0	0.001	0.001	0.001	0.001	0.001
100	50	0	-0.1	0.1	0.5	0	0	0	0	0	0	0	0	0	0	0	0	0
100	50	0	0.1	0.1	0.5	0	0	0	0	0	0	0	0	0.001	0.001	0.001	0.001	0.001
100	50	0	-0.1	0.1	0	0	0	0	0	0	0	0	0	0	0	0	0	0
100	50	0	0.1	0.1	0	0	0	0	0	0	0	0	0	0	0	0	0	0
100	50	0	0	0.1	0.25	0	0	0	0	0	0	0	0	0	0	0	0	0
100	50	0	0	0.1	0.5	0	0	0	0	0	0	0	0	0	0	0	0	0
100	50	0	0	0.1	0	0	0	0	0	0	0	0	0	0	0	0	0	0
alpha1 = 6.6 x 10-9
alpha2 = 3.3 x 10-9
P_Best is the best p-value from the P_Fetal and P_Maternal using the same alpha value.
P_2DF is the p-value from the two degree of freedom DINGO test.
Rho is the correlation between the simulated maternal and fetal phenotypes.
N is the sample size.
Beta is the effect size that can be squared to obtain the variance explain in a trait.

### Sheet: Table S3
Supplementary Table 3. Genetic variants associated with birth weight at genome-wide significance identified in the two degree of freedom test.
Genetic variants with p < 6.6 x 10-9 from the two degree of freedom test
Variant	Genomic locus	Chromosome	Position (GRCh38/hg38)	Nearest Gene	Effect allele	Non-effect allele	GWAS of own birth weighta			GWAS of offspring birth weighta			2 degree of freedom test	1 degree of freedom meta-analysis		Conditional fetal effectb			Conditional maternal effectb			Fetal or maternal effectc	Variant Identified in GWAS of own or offspring birth weighte	Locus identified in GWAS of own or offspring birth weightf	Not identified in one degree of freedom meta-analysis of maternal or fetal effectg
							Beta	Standard error	P-value	Beta	Standard error	P-value	P-value	P-value_fetal	P-value_maternal	Beta	Standard error	P-value	Beta	Standard error	P-value
rs2235566	1	1	6594993	KLHL21	A	G	0.012	0.00271263	9.7e-06	0.015	0.00301463	6.5e-07	5.92273e-09	1.06759e-08	1.27274e-09	0.006	0.00382438	0.116676	0.012	0.00411486	0.00354258	Maternal	No	No
rs17367504	2	1	11802721	MTHFR	G	A	0.013	0.00338002	0.00012	0.032	0.00376482	1.9e-17	1.08802e-17	4.68794e-11	3.78109e-18	-0.004	0.00476737	0.401448	0.034	0.00513746	3.63955e-11	Maternal
rs7542242	3	1	22151000	WNT4	T	C	-0.014	0.00273905	3.2e-07	-0.013	0.00298158	1.3e-05	4.10009e-09	1.19476e-09	4.49895e-09	-0.01	0.00384671	0.00933263	-0.008	0.00408009	0.0499092	Both	No	No
rs4908404	4	1	28365223	PHACTR4	C	T	0.006	0.00265824	0.024	0.018	0.00288166	4.2e-10	1.63354e-09	1.14293e-05	8.22366e-10	-0.004	0.00373042	0.283601	0.02	0.00394541	3.99533e-07	Maternal
rs710218	5	1	42961547	SLC2A1-AS1	A	T	0.019	0.00284714	2.5e-11	0.007	0.00316525	0.027	1.189e-10	4.59757e-11	1.33232e-06	0.0206667	0.0040143	2.62907e-07	-0.00333333	0.00432027	0.440377	Fetal
rs2367163	5	1	42990694	CCDC30	G	C	-0.03	0.00410752	2.8e-13	-0.017	0.00452143	0.00017	1.02531e-13	1.15391e-14	1.89639e-10	-0.0286667	0.00578052	7.07896e-07	-0.00266667	0.00617872	0.66604	Fetal
rs12564578	6	1	65979833	PDE4B	A	G	-0.017	0.00266197	1.7e-10	-0.011	0.00314529	0.00047	7.13809e-11	8.17113e-12	5.3405e-09	-0.0153333	0.00380001	5.45839e-05	-0.00333333	0.00426408	0.434377	Fetal
rs2755253	7	1	67005160	SLC35D1	C	T	0.016	0.00267455	2.2e-09	0.015	0.00316848	2.2e-06	1.42319e-11	3.97146e-12	3.13905e-11	0.0113333	0.00382015	0.00300991	0.00933333	0.00429437	0.0297511	Both
rs787488	7	1	67622756	RN7SL392P	G	A	0.01	0.00271477	0.00023	0.018	0.00317271	1.4e-08	2.33059e-09	1.16437e-07	2.9354e-10	0.00133333	0.00386631	0.7302	0.0173333	0.00430618	5.69213e-05	Maternal	No
rs6604061	8	1	91863056	TGFBR3	T	A	0.014	0.00259176	6.6e-08	0.013	0.00279868	3.4e-06	3.72329e-10	1.15764e-10	4.9006e-10	0.01	0.00363457	0.00593487	0.008	0.0038337	0.0369102	Both	No	No
rs41276588	9	1	117605762	TENT5C	A	G	0.006	0.00255806	0.019	0.019	0.00316782	2e-09	6.32054e-09	2.93382e-05	3.69249e-09	-0.00466667	0.00369068	0.20607	0.0213333	0.00427509	6.03327e-07	Maternal			Yes; another SNP rs80278614 in the same locus is identified in the meta-analysis of fetal effect
rs80278614	9	1	118869694	TBX15	A	G	0.041	0.00562416	3.1e-13	0.011	0.00668753	0.1	2.66228e-12	3.80755e-12	1.66076e-06	0.0473333	0.00803965	3.92112e-09	-0.0126667	0.00906045	0.162108	Fetal
rs1218547	10	1	154834542	KCNN3	A	G	0.013	0.00250469	2.1e-07	0.014	0.00303597	4e-06	1.12967e-09	5.91675e-10	6.39762e-10	0.008	0.00359577	0.0260922	0.01	0.00410541	0.0148584	Both	No
rs905938	10	1	155018913	DCST2	C	T	0.027	0.00280073	5.4e-22	0.019	0.00314885	1.6e-09	3.3692e-25	2.82369e-26	1.12241e-20	0.0233333	0.00395745	3.7229e-09	0.00733333	0.0042922	0.0875388	Fetal
rs76268375	10	1	155116535	EFNA3	G	C	0.057	0.0119914	2e-06	0.068	0.0137849	8.1e-07	1.99909e-09	2.47248e-09	5.58658e-10	0.0306667	0.0170194	0.0715659	0.0526667	0.018743	0.00495503	Maternal	No
rs11264422	10	1	155938032	KIAA0907	T	A	-0.019	0.00259206	2.3e-13	-0.009	0.00304296	0.0031	4.85501e-13	8.9805e-14	5.24768e-09	-0.0193333	0.00369508	1.6752e-07	0.000666667	0.00412813	0.871705	Fetal
rs12402741	11	1	161434464	FCGR2A	A	G	-0.023	0.00394827	5.7e-09	-0.025	0.00463721	7e-08	2.07175e-12	1.81032e-12	1.37786e-12	-0.014	0.00562897	0.0128777	-0.018	0.00629061	0.00421765	Both	No
rs67775399	11	1	161602563	FCGR3B	C	T	0.019	0.00312487	1.2e-09	0.019	0.00352259	6.9e-08	5.46788e-13	2.98902e-13	7.19941e-13	0.0126667	0.00441776	0.00414102	0.0126667	0.00480018	0.0083202	Both
rs10913200	12	1	176552519	PAPPA2	A	G	-0.055	0.00776392	1.4e-12	-0.05	0.00886517	1.7e-08	5.28424e-16	1.62485e-16	4.15133e-15	-0.04	0.0110043	0.00027803	-0.03	0.0120628	0.012883	Both
rs823118	13	1	205754444	NUCKS1	T	C	-0.013	0.00249095	1.8e-07	-0.012	0.00289514	3.4e-05	5.28929e-09	1.31691e-09	7.06686e-09	-0.00933333	0.00354345	0.0084394	-0.00733333	0.00393176	0.0621599	Fetal	No	No
rs61830764	14	1	212116634	DTL	A	G	0.016	0.00259388	6.9e-10	0.004	0.00284683	0.16	5.13986e-09	5.54711e-09	8.67903e-05	0.0186667	0.00364836	3.11333e-07	-0.00533333	0.00389172	0.170553	Fetal			Yes
rs7541039	15	1	214003436	PROX1	T	C	0.017	0.00275999	7.3e-10	0.004	0.00378028	0.29	5.77697e-09	5.38713e-09	5.30043e-05	0.02	0.00408787	9.95538e-07	-0.006	0.00506044	0.235754	Fetal			Yes
rs3806315	16	1	214551325	PTPN14	G	A	-0.018	0.00258616	3.4e-12	-0.011	0.0030199	0.00027	1.37961e-12	1.50446e-13	5.39069e-10	-0.0166667	0.00368251	6.01408e-06	-0.00266667	0.00409914	0.515342	Fetal
rs3767255	16	1	215608232	KCTD3	G	A	0.015	0.002701	2.8e-08	0.011	0.00301188	0.00026	4.70742e-09	6.49881e-10	3.6684e-08	0.0126667	0.00381046	0.000886771	0.00466667	0.00410946	0.256127	Fetal	No
rs708119	17	1	228015567	WNT3A	G	C	-0.016	0.00272104	4.1e-09	-0.011	0.00304262	0.0003	9.38059e-10	1.16364e-10	1.82562e-08	-0.014	0.00384078	0.00026729	-0.004	0.00415005	0.335124	Fetal	No	No
rs7354849	18	1	232629562	SIPA1L2	G	A	0.016	0.00253127	2.6e-10	0.009	0.0028518	0.0016	2.31338e-10	2.98277e-11	4.63729e-08	0.0153333	0.00357816	1.82527e-05	0.00133333	0.00388635	0.731538	Fetal
rs10495563	19	2	9522081	ADAM17	G	A	-0.023	0.00253055	1e-19	-0.018	0.00296668	1.3e-09	3.27682e-23	4.00296e-24	4.80843e-20	-0.0186667	0.00360634	2.26608e-07	-0.00866667	0.00402522	0.0313113	Both
rs2551347	20	2	23689531	KLHL29	C	T	-0.024	0.00283101	2.3e-17	-0.009	0.00340959	0.0083	1.2017e-16	6.88898e-17	6.31729e-10	-0.026	0.00405836	1.48875e-10	0.004	0.00461352	0.385932	Fetal
rs861051	21	2	36478436	CRIM1	G	A	-0.012	0.00275223	1.3e-05	-0.017	0.00303816	2.2e-08	4.12068e-10	3.40653e-09	5.88695e-11	-0.00466667	0.00387528	0.228506	-0.0146667	0.00415034	0.000409558	Maternal	No
rs1179494	21	2	36582353	FEZ2	C	G	-0.011	0.00266231	3.6e-05	-0.019	0.00293802	1e-10	7.50389e-12	1.41546e-09	8.28001e-13	-0.002	0.00374845	0.59365	-0.018	0.00401368	7.30293e-06	Maternal
rs754868	22	2	42958392	LOC112268413	G	A	0.017	0.00253503	2e-11	0.006	0.00281415	0.033	1.04536e-10	4.70444e-11	1.73333e-06	0.0186667	0.00357325	1.75098e-07	-0.00333333	0.00384172	0.385577	Fetal
rs4952673	22	2	43196731	THADA	A	G	0.009	0.00259348	0.00052	0.019	0.00284714	2.5e-11	1.3185e-11	2.4853e-08	2.09084e-12	-0.000666667	0.00364798	0.854994	0.0193333	0.00389202	6.78455e-07	Maternal
rs6743581	22	2	43389671	THADA	C	T	0.015	0.00260674	8.7e-09	0.012	0.00310286	0.00011	8.9973e-10	1.35416e-10	5.18148e-09	0.012	0.00372716	0.00128365	0.006	0.00420339	0.153459	Fetal	No
rs1374204	23	2	46257066	EPAS1	C	T	-0.047	0.00278085	4.4e-64	-0.032	0.00315918	4.1e-24	1.90148e-74	9.24271e-76	9.96864e-58	-0.0413333	0.00393744	8.86892e-26	-0.0113333	0.00430115	0.00841484	Both
rs78207821	23	2	46270928	LOC101926974; LOC105374581	A	G	0.028	0.00446539	3.6e-10	0.021	0.00526281	6.6e-05	3.64689e-11	4.62786e-12	6.6573e-10	0.0233333	0.00637095	0.000249806	0.00933333	0.00713669	0.190942	Fetal
rs4953353	23	2	46340137	EPAS1	T	G	-0.019	0.00255207	9.7e-14	-0.006	0.00299303	0.045	7.01321e-13	5.94021e-13	2.9778e-07	-0.0213333	0.00363731	4.48754e-09	0.00466667	0.00406082	0.250476	Fetal
rs72797411	23	2	46353343	EPAS1	G	C	0.038	0.00628685	1.5e-09	0.017	0.00724783	0.019	4.82726e-09	1.01343e-09	2.44268e-06	0.0393333	0.00892817	1.05524e-05	-0.00266667	0.00985161	0.786635	Fetal
rs1530624	23	2	46431260	LINC02583	C	G	0.018	0.00246914	3.1e-13	0.005	0.00270965	0.065	2.40406e-12	3.35696e-12	1.67091e-06	0.0206667	0.00347285	2.66622e-09	-0.00533333	0.00370424	0.149926	Fetal
rs17822019	23	2	46707366	SOCS5	C	T	0.007	0.00242539	0.0039	0.018	0.00297798	1.5e-09	2.00365e-09	2.86812e-06	5.52695e-10	-0.00266667	0.00349226	0.445109	0.0193333	0.00402207	1.53352e-06	Maternal
rs6735330	24	2	61504343	XPO1	A	G	-0.014	0.00352682	7.2e-05	-0.021	0.00394103	9.9e-08	5.57239e-09	4.73785e-08	7.57435e-10	-0.00466667	0.00497751	0.348476	-0.0186667	0.00537587	0.00051601	Maternal	No	No
rs13018621	25	2	96916498	FAM178B	T	A	-0.045	0.00733009	8.3e-10	-0.045	0.00860508	1.7e-07	8.21046e-13	3.8368e-13	1.21207e-12	-0.03	0.0104493	0.00409169	-0.03	0.0116738	0.0101741	Both
rs12469750	26	2	108587878	LIMS1	C	G	-0.015	0.00242412	6.1e-10	-0.002	0.00310875	0.52	4.43025e-09	1.36177e-08	0.000305829	-0.0186667	0.00352748	1.21126e-07	0.00733333	0.00418255	0.079548	Fetal			Yes
rs6706968	27	2	120552693	LOC105373585	A	C	-0.015	0.00244024	7.9e-10	-0.007	0.00275298	0.011	1.9946e-09	3.7586e-10	1.01849e-06	-0.0153333	0.0034504	8.83323e-06	0.000666667	0.0037511	0.858938	Fetal
rs7563664	28	2	157487943	LOC105373712	T	G	0.028	0.00408891	7.5e-12	0.022	0.00453082	1.2e-06	6.1186e-14	8.82951e-15	1.55861e-12	0.0226667	0.00576151	8.34903e-05	0.0106667	0.00618658	0.0846787	Fetal
rs56188432	28	2	157550353	ACVR1C	G	A	0.285	0.0282582	6.4e-24	0.182	0.0286103	2e-10	1.30181e-27	9.38358e-29	8.88355e-22	0.258667	0.0392016	4.157e-11	0.0526667	0.0395406	0.182872	Fetal
rs78701468	28	2	157891035	LOC105373714	T	C	0.038	0.00748949	3.9e-07	0.038	0.00871539	1.3e-05	4.84934e-09	1.75207e-09	3.72955e-09	0.0253333	0.0106567	0.0174441	0.0253333	0.0118344	0.0323024	Both	No
rs10173538	29	2	159712765	BAZ2B; MARCHF7	T	C	-0.015	0.00245523	1e-09	-0.014	0.00302535	3.7e-06	1.06862e-11	2.65872e-12	2.87552e-11	-0.0106667	0.00353816	0.00257193	-0.00866667	0.0040847	0.0338595	Both
rs560887	30	2	168906638	G6PC2	T	C	0.008	0.00250419	0.0014	-0.025	0.00304681	2.3e-16	4.36862e-20	0.876863	6.24563e-07	0.0273333	0.00359813	3.04168e-14	-0.0386667	0.00411858	6.09446e-21	Bothd			Yes
rs7597768	31	2	190977153	STAT1	G	A	0.019	0.00287023	3.6e-11	0.011	0.00327744	0.00079	2.40771e-11	2.89259e-12	7.28729e-09	0.018	0.00406818	9.66264e-06	0.002	0.00445959	0.653812	Fetal
rs11575194	32	2	216679005	IGFBP5	A	G	-0.037	0.00644664	9.5e-09	-0.033	0.00710434	3.4e-06	7.07333e-11	1.75816e-11	1.65508e-10	-0.0273333	0.00907431	0.0025939	-0.0193333	0.00970703	0.0464057	Both	No	No
rs1523918	33	2	224519711	CUL3	G	A	-0.013	0.00244052	1e-07	-0.013	0.00291487	8.2e-06	1.06087e-09	3.75398e-10	9.68392e-10	-0.00866667	0.0034921	0.0130723	-0.00866667	0.00394738	0.0281242	Both	No	No
rs10181515	34	2	226154745	LOC646736	T	C	0.023	0.0029099	2.7e-15	0.006	0.00325158	0.065	2.4015e-14	6.24558e-14	3.29566e-07	0.0266667	0.00410681	8.39919e-11	-0.00733333	0.00443541	0.0982577	Fetal
rs9855896	35	3	14245650	LSM3	G	A	0.004	0.00333234	0.23	0.022	0.00335251	5.3e-11	4.44337e-10	0.00017866	1.95321e-09	-0.00933333	0.00461827	0.043284	0.0266667	0.00463769	8.92503e-09	Bothd
rs34319137	36	3	14849148	FGD5	C	T	-0.008	0.00253493	0.0016	-0.018	0.00295364	1.1e-09	8.69226e-10	5.68974e-07	1.61862e-10	0.00133333	0.0036079	0.711711	-0.0186667	0.00401013	3.24167e-06	Maternal
rs2242116	37	3	46899626	PTH1R	A	G	0.016	0.0024979	1.5e-10	0.016	0.00287437	2.6e-08	4.22391e-14	2.37067e-14	7.24668e-14	0.0106667	0.003546	0.00262901	0.0106667	0.00390778	0.00634122	Both
rs11720622	37	3	48205189	MIR4443	A	G	0.012	0.00256914	3e-06	0.016	0.00304613	1.5e-07	6.76064e-10	2.13024e-09	1.25192e-10	0.00533333	0.00367025	0.146189	0.0133333	0.0041282	0.00123868	Maternal	No
rs9877935	38	3	66986060	KBTBD8	T	C	0.017	0.00294488	7.8e-09	0.015	0.00342654	1.2e-05	1.57429e-10	3.32505e-11	4.44168e-10	0.0126667	0.00419016	0.0025032	0.00866667	0.00465288	0.062512	Fetal	No	No
rs9855969	39	3	123328819	ADCY5	A	G	-0.018	0.00340984	1.3e-07	-0.029	0.00403123	6.3e-13	1.26686e-15	4.76709e-13	1.24753e-16	-0.00466667	0.0048682	0.337759	-0.0266667	0.00546485	1.06261e-06	Maternal
rs11708067	39	3	123346931	ADCY5	G	A	0.044	0.00286852	4.2e-53	0.003	0.00301672	0.32	2.03637e-52	4.92879e-41	6.09353e-14	0.0566667	0.00400413	1.81376e-45	-0.0253333	0.00414681	1.00182e-09	Bothd
rs79684696	39	3	123424461	ADCY5	A	G	0.02	0.00316702	2.7e-10	-0.005	0.00407655	0.22	1.3996e-10	2.57392e-07	0.0264667	0.03	0.00461285	7.84378e-11	-0.02	0.00548295	0.000264628	Bothd
rs2713594	40	3	128477657	GATA2	A	G	-0.013	0.00242316	8.1e-08	-0.015	0.00286836	1.7e-07	3.94591e-11	4.58872e-11	1.54725e-11	-0.00733333	0.00346048	0.0340764	-0.0113333	0.00388792	0.00355678	Both	No	No
rs55914222	40	3	128484100	GATA2	C	G	-0.026	0.00744628	0.00048	-0.048	0.00842146	1.2e-08	3.40376e-09	2.22706e-07	4.45336e-10	-0.00266667	0.0105339	0.800151	-0.0466667	0.0114715	4.74052e-05	Maternal	No	No;this SNP is from the same locus of rs2713594 identified in the two degree of freedom test.
rs6789653	41	3	141432148	ZBTB38	A	G	0.012	0.0025834	3.4e-06	0.021	0.00299859	2.5e-12	4.9785e-14	3.24088e-11	5.03896e-15	0.002	0.00367394	0.586183	0.02	0.00407283	9.07998e-07	Maternal
rs2306700	42	3	142404999	XRN1	T	C	0.024	0.00368532	7.4e-11	0.015	0.0039895	0.00017	1.69274e-11	1.88442e-12	2.09047e-09	0.022	0.00517046	2.09103e-05	0.004	0.00546317	0.464062	Fetal
rs10935733	43	3	148905181	RP11-680B3.2	T	C	0.019	0.0025129	4e-14	0.013	0.00291315	8.1e-06	2.21156e-15	2.16343e-16	9.37093e-13	0.0166667	0.00357275	3.08715e-06	0.00466667	0.00395731	0.238298	Fetal
rs4679760	44	3	156137629	KCNAB1	C	G	-0.009	0.00242805	0.00021	-0.031	0.00297624	2.1e-25	4.14661e-25	3.39703e-12	7.14983e-24	0.00866667	0.00349473	0.013141	-0.0353333	0.00402035	1.5142e-18	Bothd
rs13322435	45	3	157077679	VEPH1	G	A	-0.054	0.00255572	4.3e-99	-0.024	0.0029008	1.3e-16	1.67561e-102	3.18239e-101	7.87104e-61	-0.056	0.00361803	4.88063e-54	0.004	0.00394977	0.311196	Fetal
rs77357906	45	3	157102424	LINC00880	A	C	0.025	0.003504	9.7e-13	0.012	0.00404348	0.003	1.84631e-12	3.24189e-13	1.03068e-08	0.0253333	0.00497714	3.58172e-07	-0.000666667	0.00549553	0.903445	Fetal
rs62278583	45	3	157348370	VEPH1	G	A	-0.016	0.00288425	2.9e-08	-0.012	0.00330293	0.00028	5.11987e-09	7.20885e-10	3.482e-08	-0.0133333	0.00409042	0.00111551	-0.00533333	0.00449283	0.235197	Fetal	No
rs2293031	46	3	183651103	KLHL24	T	C	-0.018	0.00278207	9.8e-11	-0.006	0.00299303	0.045	5.38307e-10	2.77204e-10	6.24748e-06	-0.02	0.00389885	2.90181e-07	0.004	0.00410189	0.329481	Fetal
rs73802707	47	4	17930696	LCORL	T	C	-0.037	0.0034653	1.3e-26	-0.02	0.00404627	7.7e-07	1.20052e-27	1.36679e-28	2.2019e-19	-0.036	0.00493428	2.96679e-13	-0.002	0.00549234	0.715751	Fetal
rs2061456	47	4	17996803	LCORL	A	C	0.034	0.00279337	4.4e-34	0.023	0.00316998	4e-13	7.18961e-39	4.51519e-40	1.32923e-30	0.03	0.00395432	3.28314e-14	0.008	0.00431638	0.0638243	Fetal
rs73236111	48	4	55152901	KDR	C	A	-0.012	0.00274124	1.2e-05	-0.016	0.0030827	2.1e-07	2.69135e-09	8.75853e-09	4.70482e-10	-0.00533333	0.00387357	0.168558	-0.0133333	0.00420191	0.00150789	Maternal	No	No
rs3806788	49	4	88823674	FAM13A	G	A	-0.013	0.00259942	5.7e-07	-0.016	0.00302258	1.2e-07	1.47093e-10	2.89368e-10	3.7432e-11	-0.00666667	0.0036981	0.0714312	-0.0126667	0.00410462	0.00202903	Maternal	No	No
rs1015521	50	4	105194293	TET2	T	G	0.023	0.00258604	5.9e-19	0.026	0.00298458	3e-18	1.87206e-29	6.06224e-28	4.65822e-29	0.0133333	0.00367335	0.000283696	0.0193333	0.0040563	1.87692e-06	Both
rs72665944	50	4	105260413	TET2	A	G	-0.023	0.00484868	2.1e-06	-0.033	0.00572077	8e-09	4.18727e-11	4.24998e-10	5.98652e-12	-0.00866667	0.00691943	0.210383	-0.0286667	0.00775683	0.000219309	Maternal	No
rs10001384	51	4	133939341	PCDH10	G	A	-0.017	0.00284171	2.2e-09	-0.01	0.00328032	0.0023	2.06097e-09	2.6599e-10	1.48902e-07	-0.016	0.00403669	7.38137e-05	-0.002	0.00445815	0.653708	Fetal
rs116807401	51	4	134200566	PABPC4L	C	T	0.079	0.0100834	4.7e-15	0.05	0.0113083	9.8e-06	3.56885e-16	3.33829e-17	6.9312e-13	0.072	0.0142409	4.28447e-07	0.014	0.0154188	0.363888	Fetal
rs76722643	52	4	144586805	HHIP	A	G	0.027	0.00421521	1.5e-10	0.012	0.00502785	0.017	5.24565e-10	1.14096e-10	6.73486e-07	0.028	0.00602971	3.42264e-06	-0.002	0.00680972	0.768989	Fetal
rs17777628	52	4	144671534	HHIP	A	G	-0.038	0.00653596	6.1e-09	-0.026	0.00739718	0.00044	1.74685e-09	2.18311e-10	3.20907e-08	-0.0333333	0.0092474	0.000312613	-0.00933333	0.0100754	0.354265	Fetal	No
rs2131354	52	4	144678756	HHIP	G	A	-0.027	0.0024761	1.1e-27	-0.025	0.00294126	1.9e-17	2.23933e-36	2.18923e-36	3.40115e-33	-0.0193333	0.00353876	4.67344e-08	-0.0153333	0.00398532	0.000119351	Both
rs10029651	53	4	155510873	LOC105377505	C	T	-0.011	0.00271228	5e-05	-0.016	0.00293507	5e-08	2.33828e-09	1.99245e-08	3.21567e-10	-0.004	0.00380504	0.29315	-0.014	0.00401944	0.000495702	Maternal	No	No
rs12656216	54	5	36160566	SKP2	G	A	-0.02	0.0030711	7.4e-11	-0.012	0.00344753	0.0005	3.47681e-11	4.03274e-12	6.18452e-09	-0.0186667	0.00433819	1.68599e-05	-0.00266667	0.00470017	0.570473	Fetal
rs351930	55	5	52707563	LOC105378964	A	T	-0.019	0.00301135	2.8e-10	-0.008	0.00338178	0.018	9.7111e-10	2.38284e-10	1.4988e-06	-0.02	0.00425411	2.58461e-06	0.002	0.00461032	0.664427	Fetal
rs854037	56	5	57795956	GAPT	G	A	-0.026	0.00317256	2.5e-16	-0.016	0.00350509	5e-06	1.52695e-17	1.38751e-18	1.03328e-13	-0.024	0.00446782	7.79797e-08	-0.004	0.00478771	0.403452	Fetal
rs9763743	56	5	57813890	GAPT	A	C	0.02	0.00296801	1.6e-11	0.011	0.00337049	0.0011	1.40056e-11	1.79584e-12	8.62638e-09	0.0193333	0.00420212	4.20757e-06	0.00133333	0.00458904	0.771398	Fetal
rs28365970	57	5	68289895	PIK3R1	A	C	-0.021	0.00286714	2.4e-13	-0.016	0.0032835	1.1e-06	2.663e-15	3.24735e-16	2.07968e-13	-0.0173333	0.00406619	2.01887e-05	-0.00733333	0.00446637	0.100611	Fetal
rs10942862	58	5	78550717	LHFPL2	T	C	0.014	0.00248659	1.8e-08	0.012	0.00297523	5.5e-05	1.02764e-09	1.86365e-10	3.22154e-09	0.0106667	0.00355943	0.00272886	0.00666667	0.0040284	0.0979417	Fetal	No	No
rs4958244	59	5	134509689	LINC01843	A	G	-0.018	0.00256594	2.3e-12	-0.026	0.00286388	1.1e-19	2.75294e-25	1.69471e-21	3.02521e-26	-0.00666667	0.00362056	0.0655723	-0.0226667	0.00390711	6.57655e-09	Maternal
rs860457	60	5	143308758	NR3C1	C	T	0.014	0.00260625	7.8e-08	0.012	0.00293345	4.3e-05	3.07169e-09	6.10489e-10	7.06432e-09	0.0106667	0.00368345	0.00378155	0.00666667	0.00399808	0.0954215	Fetal	No	No
rs7715501	61	5	158375262	LINC02227	A	T	0.013	0.0025463	3.3e-07	0.018	0.00286001	3.1e-10	5.93192e-13	1.02461e-11	8.67491e-14	0.00533333	0.00359725	0.138177	0.0153333	0.00389892	8.39916e-05	Maternal
rs55801144	61	5	158430386	LINC02227	T	C	-0.019	0.005908	0.0013	-0.048	0.00721635	2.9e-11	2.69013e-11	2.07381e-07	7.45597e-12	0.00666667	0.00849652	0.432668	-0.0513333	0.0097512	1.40717e-07	Maternal
rs6881817	61	5	158460958	LINC02227	T	C	-0.018	0.0027157	3.4e-11	-0.041	0.00331145	3.3e-35	1.49438e-38	1.43787e-24	5.50329e-39	0.00333333	0.00390402	0.393205	-0.0426667	0.00447537	1.51825e-21	Maternal
rs12153596	61	5	158983170	EBF1	T	C	-0.017	0.00250266	1.1e-11	-0.016	0.00303097	1.3e-07	1.56743e-14	4.77826e-15	7.15255e-14	-0.012	0.00359217	0.000835983	-0.01	0.00409898	0.0147022	Both
rs34471628	62	5	172769749	DUSP1	G	A	-0.019	0.00652643	0.0036	-0.057	0.00725945	4.1e-15	1.16255e-14	3.19602e-08	1.05443e-14	0.0126667	0.00920281	0.168701	-0.0633333	0.00990785	1.63476e-10	Maternal
rs148833559	62	5	173328063	STC2	A	C	0.21	0.038047	3.4e-08	0.185	0.0410837	6.7e-06	3.5953e-10	8.63225e-11	7.38253e-10	0.156667	0.0533552	0.0033216	0.106667	0.0562776	0.058044	Fetal	No
rs9379084	63	6	7231610	RREB1	A	G	-0.026	0.0039174	3.2e-11	-0.041	0.00453301	1.5e-19	2.82208e-24	7.0582e-20	2.34103e-25	-0.00733333	0.0055675	0.187782	-0.0373333	0.006159	1.34786e-09	Maternal
rs72818919	63	6	7233939	RREB1	A	G	0.013	0.00395074	0.001	0.031	0.0047936	1e-10	7.15364e-11	1.98387e-07	1.57345e-11	-0.00333333	0.00567304	0.556818	0.0326667	0.00648155	4.65663e-07	Maternal
rs2747503	64	6	15065890	JARID2	T	C	-0.017	0.00286055	2.8e-09	-0.011	0.00315035	0.00048	9.19788e-10	1.11298e-10	3.07123e-08	-0.0153333	0.00402603	0.000139783	-0.00333333	0.00430482	0.438739	Fetal
rs1202309	65	6	19919755	ID4	A	G	-0.014	0.00263684	1.1e-07	-0.014	0.00310904	6.7e-06	9.8204e-10	3.59804e-10	8.71817e-10	-0.00933333	0.00376243	0.0131137	-0.00933333	0.00421586	0.0268381	Both	No	No
rs35261542	66	6	20675561	CDKAL1	A	C	-0.041	0.00275684	5e-50	-0.005	0.00303978	0.1	6.12642e-49	7.28481e-41	7.87865e-16	-0.0513333	0.00388093	6.1236e-40	0.0206667	0.00415313	6.48566e-07	Bothd
rs9465874	66	6	20737123	CDKAL1	T	C	0.016	0.00255993	4.1e-10	0.008	0.00280183	0.0043	6.39954e-10	1.01324e-10	2.66243e-07	0.016	0.00359877	8.74973e-06	0	0.00383152	1	Fetal
rs9379832	67	6	26185972	HIST1H2BE	G	A	-0.022	0.00276331	1.7e-15	-0.015	0.00337103	8.6e-06	1.28484e-16	1.19104e-17	1.36084e-13	-0.0193333	0.00397287	1.13686e-06	-0.00533333	0.0045557	0.241721	Fetal
rs3130248	68	6	29635159	GABBR1	C	T	-0.009	0.00262267	0.0006	-0.017	0.00286861	3.1e-09	1.1729e-09	1.486e-07	1.56066e-10	-0.000666667	0.00368652	0.856494	-0.0166667	0.00392315	2.15415e-05	Maternal
rs1547670	69	6	33808091	MLN	A	G	0.018	0.00248835	4.7e-13	0.008	0.00295587	0.0068	1.43599e-12	3.2603e-13	1.9897e-08	0.0186667	0.00355628	1.52989e-07	-0.00133333	0.0040051	0.739203	Fetal
rs75104038	69	6	34222327	HMGA1	A	G	0.046	0.00527808	2.9e-18	0.058	0.00617323	5.7e-21	3.49507e-31	2.39452e-28	1.86025e-31	0.0226667	0.00751817	0.00257047	0.0466667	0.00837797	2.54503e-08	Both
rs13210323	69	6	35037307	ANKS1A	C	A	-0.015	0.00276347	5.7e-08	-0.019	0.00318714	2.5e-09	8.73945e-13	4.20413e-12	1.99688e-13	-0.00733333	0.00392481	0.0616987	-0.0153333	0.00433193	0.000400726	Maternal
rs9658105	69	6	35389897	PPARD	T	C	0.034	0.00706679	1.5e-06	0.042	0.00782211	7.9e-08	2.26063e-10	5.3829e-10	5.15293e-11	0.0173333	0.00995548	0.0816689	0.0333333	0.010682	0.00180544	Maternal	No
rs12204518	69	6	35454499	FANCE	A	G	-0.013	0.0026576	1e-06	-0.015	0.00328902	5.1e-06	5.08031e-09	3.59121e-09	1.88569e-09	-0.00733333	0.00383372	0.0557672	-0.0113333	0.0044389	0.0106743	Maternal	No
rs7771453	69	6	35530855	FKBP5	G	A	0.024	0.00294781	3.9e-16	0.028	0.00346866	6.9e-16	4.3348e-25	9.41471e-24	4.75643e-25	0.0133333	0.00420432	0.00151735	0.0213333	0.0047045	5.76942e-06	Both
rs12203869	69	6	36037037	MAPK14	T	C	-0.018	0.00265478	1.2e-11	-0.011	0.0029771	0.00022	3.83521e-12	4.21509e-13	1.01492e-09	-0.0166667	0.00374935	8.78038e-06	-0.00266667	0.00405931	0.511228	Fetal
rs9470489	70	6	37132990	PIM1	A	G	-0.02	0.00335114	2.4e-09	-0.011	0.00385252	0.0043	3.27599e-09	4.60196e-10	3.66417e-07	-0.0193333	0.00475632	4.80802e-05	-0.00133333	0.00523816	0.799077	Fetal
rs577204588	71	6	53156939	GCM1	C	T	-0.153	0.023363	5.8e-11	-0.081	0.022923	0.00041	2.44341e-11	3.14612e-12	1.32089e-08	-0.15	0.0322572	3.31743e-06	-0.006	0.0318335	0.8505	Fetal
rs7744700	71	6	53484603	GCLC	A	T	-0.02	0.00276258	4.5e-13	-0.011	0.00303526	0.00029	2.23724e-13	2.67923e-14	4.77167e-10	-0.0193333	0.00388643	6.53892e-07	-0.00133333	0.00414876	0.747922	Fetal
rs185262229	72	6	83395417	ME1	A	T	-0.084	0.013742	9.8e-10	-0.038	0.0160635	0.018	3.15183e-09	6.48039e-10	1.73756e-06	-0.0866667	0.019572	9.50658e-06	0.00533333	0.0218018	0.806744	Fetal
rs76094073	73	6	108966833	ARMC2	G	C	0.025	0.00369937	1.4e-11	0.026	0.00444404	4.9e-09	1.44508e-15	1.116e-15	2.44222e-15	0.016	0.00530016	0.00253798	0.018	0.00601475	0.00276574	Both
rs636252	74	6	116836611	GPRC6A	T	C	0.006	0.00229031	0.0088	0.017	0.00280186	1.3e-09	2.80915e-09	8.1933e-06	1.10172e-09	-0.00333333	0.00329497	0.311709	0.0186667	0.0037855	8.17686e-07	Maternal
rs9401881	75	6	126430775	MIR5695	T	C	-0.017	0.00244532	3.6e-12	-0.003	0.0026079	0.25	3.19618e-11	1.82417e-10	6.07199e-05	-0.0206667	0.00342165	1.54135e-09	0.00733333	0.00357814	0.040415	Bothd
rs12207896	75	6	127116254	CENPW	T	C	0.017	0.00272778	4.6e-10	0.006	0.00323943	0.064	2.68484e-09	1.06673e-09	8.54938e-06	0.0186667	0.00389824	1.68047e-06	-0.00333333	0.00438943	0.447613	Fetal
rs1415701	76	6	130024690	L3MBTL3	A	G	-0.019	0.00273144	3.5e-12	-0.021	0.00322858	7.8e-11	1.5233e-17	3.28046e-17	1.58577e-17	-0.0113333	0.0038995	0.00365666	-0.0153333	0.00437684	0.000459545	Both
rs7774174	76	6	130083875	L3MBTL3	G	A	0.013	0.00262314	7.2e-07	0.019	0.00304701	4.5e-10	1.50764e-12	3.66029e-11	1.94904e-13	0.00466667	0.00373104	0.211019	0.0166667	0.00413826	5.63843e-05	Maternal
rs6930558	77	6	141557783	MIR4465	G	T	-0.023	0.0028291	4.3e-16	-0.012	0.00327667	0.00025	3.14715e-16	4.24082e-17	1.40033e-11	-0.0226667	0.00402154	1.73729e-08	-0.000666667	0.00445157	0.880954	Fetal
rs1931989	77	6	142265441	NMBR	G	A	0.011	0.00245115	7.2e-06	0.015	0.00280161	8.6e-08	8.42317e-10	3.70645e-09	1.38833e-10	0.00466667	0.00347486	0.179278	0.0126667	0.00381171	0.000890258	Maternal	No
rs262130	77	6	142532349	VTA1	T	C	-0.019	0.00313149	1.3e-09	-0.019	0.00370844	3e-07	1.89468e-12	8.3538e-13	2.70406e-12	-0.0126667	0.00447245	0.00462357	-0.0126667	0.00502639	0.0117343	Both
rs3800279	78	6	151445027	RMND1	C	T	0.014	0.00275104	3.6e-07	0.014	0.00325503	1.7e-05	5.59223e-09	1.93513e-09	4.43347e-09	0.00933333	0.00392834	0.0175063	0.00933333	0.00441223	0.0344018	Both	No
rs7772579	78	6	151721367	ESR1	C	A	-0.035	0.00275128	4.5e-37	-0.025	0.00310338	7.9e-16	1.38669e-43	1.03177e-44	3.04999e-35	-0.03	0.00389007	1.23916e-14	-0.01	0.00422862	0.0180379	Both
rs341137	79	6	158449973	TULP4	G	T	0.017	0.00283812	2.1e-09	0.011	0.00333132	0.00096	1.12712e-09	1.36987e-10	4.17736e-08	0.0153333	0.00404572	0.000150641	0.00333333	0.00451939	0.46078	Fetal
rs2934844	80	6	165728968	PDE10A	A	T	-0.023	0.00272041	2.8e-17	-0.01	0.00300917	0.00089	4.9412e-17	1.34732e-17	6.12353e-11	-0.024	0.00383195	3.77312e-10	0.002	0.00410972	0.626506	Fetal
rs10807805	81	7	2714216	AMZ1	A	G	-0.02	0.00252729	2.5e-15	-0.018	0.00293294	8.4e-10	1.95328e-19	6.08716e-20	4.824e-18	-0.0146667	0.00359401	4.48681e-05	-0.0106667	0.00398374	0.00741629	Both
rs3857708	82	7	16100452	ISPD	A	G	-0.017	0.00271477	3.8e-10	-0.006	0.00317764	0.059	2.17216e-09	8.71166e-10	7.82656e-06	-0.0186667	0.00386759	1.39003e-06	0.00333333	0.00431217	0.439519	Fetal
rs4722166	83	7	22699143	IL6	C	A	-0.011	0.0025723	1.9e-05	-0.018	0.00289431	5e-10	1.98241e-11	1.36919e-09	2.22152e-12	-0.00266667	0.00363524	0.463217	-0.0166667	0.00394487	2.39052e-05	Maternal
rs1800796	83	7	22726627	IL6	C	G	0.017	0.00607002	0.0051	0.042	0.00687102	9.8e-10	1.58456e-09	2.13704e-06	3.97866e-10	-0.00533333	0.00858846	0.534607	0.0446667	0.00935855	1.81667e-06	Maternal
rs34776209	83	7	23473474	IGF2BP3	T	C	-0.024	0.00287469	6.9e-17	-0.02	0.00342046	5e-09	3.19431e-20	5.33306e-21	4.5788e-18	-0.0186667	0.00410992	5.57596e-06	-0.0106667	0.00463382	0.02134	Both
rs150665986	84	7	43496926	HECW1	A	G	-0.127	0.0190933	2.9e-11	-0.061	0.0217311	0.005	5.91541e-11	1.03309e-11	8.86676e-08	-0.128667	0.0270444	1.95905e-06	0.00333333	0.0295802	0.910278	Fetal
rs2908279	84	7	44135258	AEBP1	G	T	-0.012	0.00243953	8.7e-07	-0.017	0.00288058	3.6e-09	1.05455e-11	1.15433e-10	1.54686e-12	-0.00466667	0.00348199	0.18017	-0.0146667	0.00390548	0.000173058	Maternal	No
rs917793	84	7	44206254	YKT6	T	A	0.018	0.00331993	5.9e-08	0.031	0.00377033	2e-16	5.25989e-19	6.36374e-15	4.54787e-20	0.00333333	0.00470041	0.478227	0.0293333	0.00513341	1.10221e-08	Maternal
rs138715366	84	7	44206672	YKT6	T	C	-0.249	0.0141597	3.2e-69	-0.13	0.0163432	1.8e-15	2.49403e-73	5.87233e-74	1.80821e-48	-0.245333	0.0201135	3.20617e-34	-0.00733333	0.0222116	0.741281	Fetal
rs35163049	85	7	46257127	IGFBP3	C	T	-0.033	0.00499691	4e-11	-0.022	0.00580311	0.00015	8.89033e-12	9.79293e-13	7.64349e-10	-0.0293333	0.00710708	3.6698e-05	-0.00733333	0.00788161	0.352146	Fetal
rs10265057	85	7	47236139	TNS3	G	A	0.03	0.00427657	2.3e-12	0.01	0.00491758	0.042	1.44608e-11	8.59951e-12	9.19791e-07	0.0333333	0.00607009	3.98748e-08	-0.00666667	0.00668611	0.31872	Fetal
rs10280509	86	7	50731566	GRB10	A	G	0.021	0.00329283	1.8e-10	0.02	0.00387196	2.4e-07	2.88512e-13	9.79616e-14	7.69227e-13	0.0146667	0.00469569	0.00178757	0.0126667	0.00525186	0.0158721	Both
rs80089232	87	7	73604486	MLXIPL	C	T	0.048	0.0049158	1.6e-22	0.019	0.00561823	0.00072	4.41463e-22	2.7953e-22	3.79948e-13	0.0513333	0.00696875	1.75534e-13	-0.00666667	0.00764391	0.383124	Fetal
rs6959903	88	7	85010596	SEMA3D	C	T	-0.014	0.00256985	5.1e-08	-0.012	0.00315112	0.00014	5.10805e-09	9.04975e-10	1.38298e-08	-0.0106667	0.00369911	0.00393187	-0.00666667	0.00425645	0.11729	Fetal	No	No
rs2282978	89	7	92635096	CDK6	C	T	0.019	0.00256176	1.2e-13	0.009	0.003127	0.004	3.00854e-13	5.69958e-14	3.92577e-09	0.0193333	0.0036836	1.53351e-07	-0.000666667	0.00422566	0.874641	Fetal
rs45446698	90	7	99735325	CYP3A7	G	T	0.026	0.00622983	3e-05	0.061	0.00702391	3.8e-18	1.02658e-18	4.86021e-12	2.74994e-19	-0.006	0.00880765	0.495729	0.064	0.00957118	2.28191e-11	Maternal
rs12112428	90	7	100025819	ZKSCAN1	T	C	-0.014	0.00269736	2.1e-07	-0.018	0.00309743	6.2e-09	5.40892e-12	2.52326e-11	1.11909e-12	-0.00666667	0.00382752	0.0815483	-0.0146667	0.004212	0.000497478	Maternal	No
rs73187803	91	7	102098423	CUX1	C	G	0.014	0.00279747	5.6e-07	0.015	0.00328902	5.1e-06	3.12952e-09	1.65511e-09	1.62531e-09	0.00866667	0.00398918	0.0298146	0.0106667	0.00446123	0.016804	Both	No	No
rs6467157	92	7	128020710	SND1	C	T	-0.019	0.00272984	3.4e-12	-0.016	0.00303097	1.3e-07	5.59894e-15	1.1058e-15	8.12839e-14	-0.0146667	0.00384798	0.00013811	-0.00866667	0.00413762	0.0362063	Both
rs3918226	93	7	150993088	NOS3	T	C	-0.015	0.00451376	0.00089	-0.036	0.00535604	1.8e-11	1.36958e-11	8.6427e-08	3.17458e-12	0.004	0.00644942	0.535119	-0.038	0.00725804	1.64476e-07	Maternal
rs2515520	94	8	6580653	MCPH1	A	C	-0.015	0.00251887	2.6e-09	-0.008	0.00309317	0.0097	5.64681e-09	8.59621e-10	7.25666e-07	-0.0146667	0.00362697	5.25975e-05	-0.000666667	0.00417759	0.873211	Fetal
rs62496903	94	8	6589417	MCPH1	T	C	0.033	0.00452119	2.9e-13	0.025	0.00516555	1.3e-06	3.56785e-15	4.29882e-16	2.83932e-13	0.0273333	0.00640892	2.00003e-05	0.0113333	0.00702827	0.106846	Fetal
rs732563	95	8	23488013	SLC25A37	T	C	-0.018	0.00247599	3.6e-13	-0.008	0.00277187	0.0039	8.375e-13	1.8563e-13	1.43781e-08	-0.0186667	0.00349569	9.29898e-08	0.00133333	0.00378023	0.724304	Fetal
rs7008867	95	8	23525691	SLC25A37	A	G	0.013	0.00289489	7.1e-06	0.019	0.00330517	9e-09	1.19336e-10	1.45362e-09	1.60551e-11	0.00466667	0.00410302	0.255382	0.0166667	0.00449738	0.000210672	Maternal	No
rs12155898	96	8	26166520	LOC105379336	T	C	0.014	0.00276447	4.1e-07	0.016	0.0031594	4.1e-07	3.11287e-10	3.27435e-10	1.12386e-10	0.008	0.00391896	0.0412151	0.012	0.00429855	0.00524418	Both	No	No
rs16887405	97	8	38502140	RNF5P1	C	T	-0.017	0.00261204	7.6e-11	-0.009	0.00320623	0.005	1.45507e-10	2.13788e-11	6.7215e-08	-0.0166667	0.00376077	9.34834e-06	-0.000666667	0.00433046	0.877651	Fetal
rs116964396	98	8	41648330	NKX6-3	A	C	0.053	0.00656852	7.1e-16	0.011	0.0080163	0.17	7.28659e-15	4.51062e-14	5.56072e-07	0.0633333	0.00944459	2.0033e-11	-0.0206667	0.010833	0.0564239	Fetal
rs13266210	98	8	41675996	ANK1	G	A	-0.028	0.00298076	5.8e-21	-0.009	0.0033489	0.0072	3.80458e-20	8.13374e-20	8.88568e-11	-0.0313333	0.00421126	1.00402e-13	0.00666667	0.00456526	0.144207	Fetal
rs72656010	99	8	56209656	PLAG1	C	T	-0.028	0.0036236	1.1e-14	-0.015	0.0043535	0.00057	1.06993e-14	1.39738e-15	1.04359e-10	-0.0273333	0.00519173	1.40354e-07	-0.00133333	0.00589215	0.820976	Fetal
rs28407694	100	8	65949503	LOC107986950	T	C	-0.016	0.00259944	7.5e-10	-0.009	0.0028679	0.0017	6.3586e-10	8.28459e-11	8.99023e-08	-0.0153333	0.00365976	2.79317e-05	-0.00133333	0.00391802	0.733625	Fetal
rs6995390	101	8	76698777	ZFHX4	T	A	0.007	0.00330178	0.034	0.028	0.00386089	4.1e-13	2.55672e-12	5.95599e-06	8.06907e-12	-0.00933333	0.00470287	0.0471886	0.0326667	0.00523991	4.54078e-10	Bothd
rs9886562	102	8	105100016	RIMS2	A	G	0.024	0.00320907	7.5e-14	0.017	0.00370997	4.6e-06	2.62762e-15	2.68876e-16	6.30989e-13	0.0206667	0.00455994	5.8366e-06	0.00666667	0.00504123	0.186026	Fetal
rs17217757	102	8	105601093	ZFPM2	C	G	0.017	0.0029553	8.8e-09	0.02	0.00343668	5.9e-09	3.88886e-13	8.60918e-13	1.46328e-13	0.00933333	0.00420448	0.0264285	0.0153333	0.00466693	0.00101791	Both	No
rs10283100	103	8	119583783	ENPP2	A	G	-0.042	0.0055703	4.7e-14	-0.028	0.00625928	7.7e-06	2.47213e-15	2.39612e-16	1.32802e-12	-0.0373333	0.00787004	2.09819e-06	-0.00933333	0.00853256	0.274021	Fetal
rs4871404	104	8	123649734	KLHL38	T	C	0.014	0.00309055	5.9e-06	0.019	0.00365431	2e-07	1.4761e-09	4.98325e-09	2.57553e-10	0.006	0.0044125	0.173902	0.016	0.0049538	0.00123859	Maternal	No	No
rs13271368	105	8	125493898	RNF139	T	C	-0.018	0.00282959	2e-10	-0.009	0.00338269	0.0078	4.59191e-10	7.55705e-11	2.33448e-07	-0.018	0.00404964	8.79553e-06	0	0.00458049	1	Fetal
rs2608029	106	8	128157880	MIR1208	G	C	0.017	0.0025681	3.6e-11	0.016	0.00302258	1.2e-07	4.1425e-14	1.35291e-14	1.52531e-13	0.012	0.00366294	0.00105268	0.01	0.00409938	0.0147119	Both
rs12543725	107	8	141237880	SLC45A4	A	G	-0.019	0.00252597	5.4e-14	-0.014	0.00295137	2.1e-06	1.11379e-15	1.20644e-16	1.8499e-13	-0.016	0.00359725	8.67388e-06	-0.006	0.00400587	0.134185	Fetal
rs13258757	107	8	141330764	TRAPPC9	A	G	0.016	0.00248473	1.2e-10	0.011	0.00294752	0.00019	2.83141e-11	3.22089e-12	1.40519e-09	0.014	0.00355004	8.02633e-05	0.004	0.00399434	0.316626	Fetal
rs7460241	107	8	141364907	GPR20	A	G	0.037	0.00584215	2.4e-10	0.016	0.00664199	0.016	7.92558e-10	1.81801e-10	1.0779e-06	0.0386667	0.00827323	2.9581e-06	-0.00333333	0.00904213	0.712393	Fetal
rs7034200	108	9	4289050	GLIS3	A	C	-0.007	0.00258169	0.0067	0.018	0.00284213	2.4e-10	1.15468e-12	0.887526	7.39395e-05	-0.0213333	0.00363329	4.31532e-09	0.0286667	0.00388384	1.57088e-13	Bothd			Yes
rs4878751	109	9	38112667	SHB	G	C	0.015	0.00249745	1.9e-09	0.009	0.00279853	0.0013	1.25379e-09	1.56401e-10	8.21407e-08	0.014	0.00352662	7.19306e-05	0.002	0.00381616	0.600218	Fetal
rs768056	110	9	91504004	ROR2	T	C	0.017	0.00314871	6.7e-08	0.019	0.00377121	4.7e-07	7.7226e-11	6.31946e-11	3.75026e-11	0.01	0.00450821	0.0265429	0.014	0.00510563	0.00610534	Both	No	No
rs7854962	111	9	94138223	PTPDC1	G	C	-0.022	0.0029909	1.9e-13	-0.014	0.00347835	5.7e-05	3.49539e-14	3.50271e-15	2.15591e-11	-0.02	0.00425519	2.59977e-06	-0.004	0.00472347	0.397088	Fetal
rs357564	111	9	95447312	PTCH1	A	G	-0.021	0.00258969	5.1e-16	-0.007	0.00287784	0.015	3.0101e-15	2.76527e-15	1.46168e-08	-0.0233333	0.00365102	1.64898e-10	0.00466667	0.00392818	0.234834	Fetal
rs28457693	111	9	95455066	PTCH1	G	A	0.047	0.00396811	2.3e-32	0.031	0.00453431	8.1e-12	2.35675e-36	1.46954e-37	2.88974e-28	0.042	0.00562508	8.23192e-14	0.01	0.0061693	0.105033	Fetal
rs1341215	112	9	108900070	IKBKAP	A	G	0.021	0.00353008	2.7e-09	0.019	0.00410081	3.6e-06	2.48733e-11	5.99229e-12	6.80431e-11	0.0153333	0.00502112	0.00225985	0.0113333	0.00556942	0.0418589	Both
rs1411424	113	9	111130683	LOC105376219	G	A	-0.02	0.00242875	1.8e-16	-0.021	0.00287526	2.8e-13	3.24874e-23	7.57968e-23	1.50693e-22	-0.0126667	0.00346853	0.000260321	-0.0146667	0.00389724	0.000167652	Both
rs72760655	114	9	114153934	COL27A1	A	C	-0.007	0.00263945	0.008	-0.021	0.00310747	1.4e-11	3.84337e-11	1.6245e-06	2.30654e-11	0.00466667	0.00376494	0.215158	-0.0233333	0.00421438	3.08412e-08	Maternal
rs7862256	115	9	116340968	PAPPA	G	A	-0.022	0.00306175	6.7e-13	-0.016	0.00349853	4.8e-06	1.9599e-14	2.17139e-15	2.01438e-12	-0.0186667	0.00434023	1.70148e-05	-0.00666667	0.00476006	0.161351	Fetal
rs3933326	116	9	120871670	PHF19	A	G	-0.022	0.00267162	1.8e-16	-0.011	0.00316023	0.0005	2.0827e-16	3.28241e-17	2.05925e-11	-0.022	0.00381471	8.06244e-09	0	0.00428385	1	Fetal
rs614274	117	9	122984759	RABGAP1	G	T	0.029	0.00354066	2.6e-16	0.016	0.00401689	6.8e-05	8.83089e-17	9.95025e-18	2.4269e-12	0.028	0.00501191	2.31429e-08	0.002	0.00546974	0.714628	Fetal
rs28562046	118	9	136347142	GPSM1	C	G	0.025	0.00290807	8.2e-18	0.018	0.00346198	2e-07	7.06109e-20	6.51825e-21	1.41471e-16	0.0213333	0.00415812	2.88936e-07	0.00733333	0.00468983	0.117896	Fetal
rs4350272	119	10	24767189	LOC105376456	A	G	0.017	0.00269196	2.7e-10	0.011	0.00307678	0.00035	8.93775e-11	1.02699e-11	5.81935e-09	0.0153333	0.00381623	5.87116e-05	0.00333333	0.0041861	0.425866	Fetal
rs9645500	120	10	69226967	HKDC1	T	G	-0.025	0.00264728	3.6e-21	-0.021	0.00299614	2.4e-12	1.37376e-26	3.23622e-27	1.03719e-23	-0.0193333	0.00374551	2.44677e-07	-0.0113333	0.00408092	0.00548374	Both
rs7075355	121	10	80449122	TSPAN14	G	A	-0.015	0.00237307	2.6e-10	-0.014	0.0029629	2.3e-06	2.28543e-12	5.61614e-13	7.56173e-12	-0.0106667	0.00343048	0.0018748	-0.00866667	0.00399557	0.0300776	Both
rs74465052	122	10	87845670	CFL1P1	A	T	-0.034	0.00529004	1.3e-10	-0.024	0.00627212	0.00013	2.34612e-11	2.71307e-12	9.11245e-10	-0.0293333	0.00755728	0.000103828	-0.00933333	0.00850014	0.272195	Fetal
rs558443	122	10	88253438	RNLS	C	A	-0.018	0.00289718	5.2e-10	-0.007	0.0032643	0.032	2.27947e-09	6.91435e-10	4.38258e-06	-0.0193333	0.00409546	2.35059e-06	0.00266667	0.00444846	0.548867	Fetal
rs34744311	123	10	92707530	ANKRD1	T	C	0.027	0.00254947	3.3e-26	0.001	0.00242446	0.68	1.59848e-25	3.43668e-19	3.79715e-06	0.0353333	0.00350456	6.63e-24	-0.0166667	0.00338422	8.44378e-07	Bothd
rs10882398	123	10	94133031	PLCE1	A	T	-0.007	0.0024579	0.0044	-0.02	0.00291379	6.7e-12	1.39771e-11	5.92622e-07	6.95393e-12	0.004	0.00351121	0.254616	-0.022	0.0039489	2.53034e-08	Maternal
rs567138583	123	10	94249221	PLCE1	T	C	0.12	0.0279827	1.8e-05	0.158	0.0290744	5.5e-08	1.1684e-09	5.17824e-09	1.92664e-10	0.0546667	0.0389816	0.160804	0.130667	0.0400326	0.00109848	Maternal	No
rs60341058	123	10	94264600	PLCE1	T	C	-0.018	0.00316563	1.3e-08	-0.016	0.00383374	3e-05	4.91504e-10	9.92523e-11	1.27912e-09	-0.0133333	0.00454373	0.0033414	-0.00933333	0.00518465	0.0718312	Fetal	No
rs3740360	123	10	94265734	PLCE1	C	A	0.026	0.0039777	6.3e-11	0.043	0.0044577	5.1e-22	2.91004e-26	1.13918e-20	2.13137e-27	0.006	0.00561698	0.285435	0.04	0.00607859	4.68943e-11	Maternal
rs2077218	123	10	94311804	PLCE1	G	A	0.021	0.00287135	2.6e-13	0.021	0.00326121	1.2e-10	2.35277e-18	2.1156e-18	8.03071e-18	0.014	0.00406538	0.000573792	0.014	0.00444017	0.00161585	Both
rs12781481	123	10	94332885	NOC3L	T	A	-0.013	0.00326657	6.9e-05	-0.033	0.00388519	2e-17	8.14244e-18	5.05595e-11	3.27193e-18	0.00466667	0.00466978	0.317633	-0.0353333	0.00526363	1.91012e-11	Maternal
rs117244573	123	10	94462374	TBC1D12	G	A	0.048	0.00836836	9.7e-09	0.052	0.0094626	3.9e-08	2.0084e-12	1.99107e-12	1.22581e-12	0.0293333	0.0118379	0.0132151	0.0373333	0.0128899	0.00377572	Both	No
rs11191521	124	10	103029718	CNNM2	G	T	0.03	0.00444583	1.5e-11	0.024	0.00538129	8.2e-06	4.70995e-13	6.45964e-14	9.75716e-12	0.024	0.00638046	0.000168909	0.012	0.00727788	0.0991822	Fetal
rs1163238	124	10	103184236	NT5C2	A	G	-0.019	0.00254051	7.5e-14	-0.014	0.00295725	2.2e-06	1.54956e-15	1.6899e-16	2.37052e-13	-0.016	0.00361511	9.6054e-06	-0.006	0.00401545	0.135116	Fetal
rs79780963	124	10	103192742	NT5C2	T	C	0.032	0.00463201	4.9e-12	0.025	0.00553164	6.2e-06	1.41063e-13	1.81736e-14	4.58303e-12	0.026	0.00662768	8.74749e-05	0.012	0.00749117	0.109181	Fetal
rs7903146	125	10	112998590	TCF7L2	T	C	0.013	0.00273487	2e-06	0.021	0.00310747	1.4e-11	1.5612e-13	2.66994e-11	1.62217e-14	0.00333333	0.00387247	0.389361	0.0193333	0.00423066	4.88161e-06	Maternal
rs2484294	126	10	114032303	ADRB1	G	A	-0.034	0.0027813	2.3e-34	-0.021	0.00324728	1e-10	1.89992e-37	1.22993e-38	6.09884e-28	-0.0313333	0.00396025	2.53364e-15	-0.00533333	0.00440785	0.226293	Fetal
rs2421016	127	10	122407996	PLEKHA1	C	T	-0.021	0.00245795	1.3e-17	-0.018	0.00282242	1.8e-10	5.65568e-22	1.3312e-22	6.75604e-20	-0.016	0.00348778	4.48707e-06	-0.01	0.00383805	0.00917437	Both
rs4752699	127	10	122474804	HTRA1	A	G	-0.018	0.00346198	2e-07	-0.017	0.00403341	2.5e-05	4.5696e-09	1.2515e-09	5.26963e-09	-0.0126667	0.00492725	0.0101482	-0.0106667	0.00547618	0.0514352	Fetal	No
rs11042596	128	11	2097630	IGF2	T	G	0.026	0.002657	1.3e-22	0.006	0.00300693	0.046	1.52981e-21	3.87268e-20	9.3006e-10	0.0306667	0.00375922	3.41378e-16	-0.00933333	0.00409564	0.0226763	Bothd
rs11564708	128	11	2185096	MIR4686	G	C	0.024	0.00309793	9.4e-15	0.008	0.0037522	0.033	6.65479e-14	5.0096e-14	5.38871e-08	0.0266667	0.00444666	2.00988e-09	-0.00533333	0.00507431	0.293237	Fetal
rs10766228	129	11	2622761	KCNQ1	A	T	-0.025	0.00391466	1.7e-10	-0.019	0.00459134	3.5e-05	1.18291e-11	1.5217e-12	2.26899e-10	-0.0206667	0.00557939	0.000212135	-0.00866667	0.00622929	0.164141	Fetal
rs231360	129	11	2671019	KCNQ1	T	C	-0.013	0.00242316	8.1e-08	-0.019	0.0029562	1.3e-10	9.24529e-14	2.70151e-12	1.2274e-14	-0.00466667	0.00348387	0.180406	-0.0166667	0.00399507	3.02187e-05	Maternal
rs234864	129	11	2836067	KCNQ1	G	A	-0.017	0.0025073	1.2e-11	-0.006	0.00289177	0.038	6.78628e-11	3.0867e-11	1.31353e-06	-0.0186667	0.00356101	1.58875e-07	0.00333333	0.00393046	0.396394	Fetal
rs2168101	130	11	8233861	LMO1	A	C	-0.013	0.00285801	5.4e-06	-0.038	0.00322147	4.1e-32	2.28988e-32	3.72215e-17	1.58583e-31	0.008	0.00404041	0.0477041	-0.042	0.00438989	1.09584e-21	Bothd
rs4444073	131	11	10310117	AMPD3	C	A	-0.022	0.0024509	2.8e-19	-0.009	0.00283493	0.0015	8.05247e-19	3.37063e-19	1.40854e-11	-0.0233333	0.00348299	2.09519e-11	0.00266667	0.00385198	0.488759	Fetal
rs10767933	132	11	32380039	WT1	G	A	-0.017	0.00273488	5.1e-10	-0.019	0.00307055	6.1e-10	5.52056e-15	1.17931e-14	3.24723e-15	-0.01	0.00386336	0.00964165	-0.014	0.00418614	0.000824697	Both
rs10437653	133	11	46276080	CREB3L1	C	A	-0.01	0.00249202	6e-05	-0.016	0.00280715	1.2e-08	7.67436e-10	1.77676e-08	9.38684e-11	-0.00266667	0.00352256	0.449035	-0.0146667	0.00382558	0.000126157	Maternal	No
rs61917001	133	11	48212115	OR4B1	C	G	0.007	0.00295906	0.018	0.025	0.00367296	1e-11	4.15906e-11	7.51331e-06	5.9326e-11	-0.00733333	0.00427159	0.0860213	0.0286667	0.00495573	7.27078e-09	Maternal
rs12802960	134	11	58407302	OR5B3	C	T	0.017	0.0030027	1.5e-08	0.012	0.00338337	0.00039	3.59697e-09	4.6913e-10	4.238e-08	0.0146667	0.00424467	0.000549657	0.00466667	0.0046107	0.311472	Fetal	No	No
rs34595065	135	11	63993589	OTUB1	A	G	0.011	0.002459	7.7e-06	0.018	0.00295364	1.1e-09	2.02685e-11	9.93172e-10	2.30029e-12	0.00266667	0.00352297	0.449087	0.0166667	0.00399763	3.05749e-05	Maternal
rs7941126	136	11	65597158	KCNK7	G	A	-0.015	0.00256679	5.1e-09	-0.012	0.00294104	4.5e-05	2.92012e-10	4.51867e-11	1.7937e-09	-0.012	0.00364062	0.000980216	-0.006	0.00400032	0.133645	Fetal	No	No
rs75296154	137	11	69529047	FGF19	T	C	0.033	0.00625137	1.3e-07	0.031	0.00708153	1.2e-05	1.78753e-09	5.13916e-10	2.15974e-09	0.0233333	0.00884634	0.00834888	0.0193333	0.00964446	0.0450053	Both	No
rs655089	137	11	69633807	CCND1	G	T	-0.017	0.00250266	1.1e-11	-0.014	0.00289271	1.3e-06	9.12468e-14	1.47929e-14	1.43069e-12	-0.0133333	0.00355602	0.000177178	-0.00733333	0.0039308	0.0620963	Fetal
rs56298649	137	11	69952750	ANO1	A	G	0.02	0.00353259	1.5e-08	0.018	0.00396392	5.6e-06	1.54574e-10	3.82883e-11	3.26018e-10	0.0146667	0.00498968	0.00328845	0.0106667	0.00540446	0.0484182	Both	No
rs35760498	137	11	70143029	ANO1	G	A	0.016	0.0028139	1.3e-08	0.012	0.0031916	0.00017	1.75818e-09	2.44254e-10	1.40983e-08	0.0133333	0.00398296	0.000815161	0.00533333	0.00434607	0.219762	Fetal	No
rs10830963	138	11	92975544	MTNR1B	G	C	0.022	0.0027985	3.8e-15	0.049	0.00319601	4.7e-53	6.86619e-58	2.69637e-36	4.42519e-58	-0.00333333	0.00396662	0.400714	0.0506667	0.0043487	2.26826e-31	Maternal
rs17097547	139	11	102224158	YAP1	T	C	0.011	0.00259216	2.2e-05	0.021	0.00294509	1e-12	8.29518e-14	1.94616e-10	9.57019e-15	0.000666667	0.00367034	0.855868	0.0206667	0.00400963	2.54632e-07	Maternal
rs14133	140	11	111911973	CRYAB	C	G	-0.016	0.00279197	1e-08	-0.012	0.0030255	7.3e-05	7.54896e-10	1.07024e-10	6.11699e-09	-0.0133333	0.00391781	0.000665873	-0.00533333	0.00414255	0.197936	Fetal	No	No
rs76895963	141	12	4275678	CCND2	G	T	0.073	0.00989352	1.6e-13	0.064	0.0112286	1.2e-08	6.02474e-17	1.50825e-17	9.92297e-16	0.0546667	0.0140056	9.49343e-05	0.0366667	0.0152892	0.0164752	Both
rs3217874	141	12	4291642	CCND2	T	C	0.013	0.00253094	2.8e-07	0.012	0.00282088	2.1e-05	5.32343e-09	1.43473e-09	6.35986e-09	0.00933333	0.00357021	0.00894306	0.00733333	0.00384908	0.0567518	Fetal	No
rs2270451	142	12	12696892	GPR19	G	A	0.022	0.00395694	2.7e-08	0.019	0.00458397	3.4e-05	1.02246e-09	1.99555e-10	2.74514e-09	0.0166667	0.00562502	0.00304705	0.0106667	0.00622748	0.0867423	Fetal	No
rs11055030	142	12	12725415	APOLD1	C	G	-0.019	0.00267403	1.2e-12	-0.008	0.003321	0.016	5.25296e-12	1.42378e-12	6.86213e-08	-0.02	0.00386064	2.21313e-07	0.002	0.00448062	0.655333	Fetal
rs2306547	143	12	26724952	ITPR2	C	T	0.019	0.00247419	1.6e-14	0.016	0.00280715	1.2e-08	7.9158e-18	1.55117e-18	3.18944e-16	0.0146667	0.00350234	2.81819e-05	0.00866667	0.00382243	0.0233708	Both
rs11051050	144	12	30744071	CAPRIN2	A	C	0.013	0.00282533	4.2e-06	0.027	0.00324972	9.7e-17	5.67949e-18	1.24967e-12	7.88004e-19	-0.000666667	0.00401046	0.867974	0.0273333	0.0044183	6.15565e-10	Maternal
rs6582623	145	12	46219611	SLC38A1	T	C	-0.025	0.00369937	1.4e-11	-0.02	0.00413244	1.3e-06	1.1297e-13	1.72714e-14	2.14091e-12	-0.02	0.00522069	0.00012767	-0.01	0.00563719	0.0760742	Fetal
rs2953357	145	12	46754316	SLC38A4	A	G	0.006	0.00289177	0.038	0.025	0.00339875	1.9e-13	1.26875e-12	6.25356e-06	5.41745e-12	-0.00866667	0.00412335	0.0355665	0.0293333	0.00461023	1.98293e-10	Bothd
rs180438	145	12	46793477	SLC38A4	G	A	0.011	0.00310727	0.0004	0.036	0.0036039	1.7e-23	3.85778e-23	1.09072e-11	2.51291e-22	-0.00933333	0.00441825	0.0346479	0.0406667	0.0048954	9.80525e-17	Bothd
rs145775785	146	12	65508485	LOC100507065	T	C	0.067	0.0106776	3.5e-10	0.03	0.0125696	0.017	1.1647e-09	2.46596e-10	1.02871e-06	0.0693333	0.0152303	5.30539e-06	-0.00466667	0.0170472	0.784277	Fetal
rs147595837	146	12	65923839	HMGA2	A	G	-0.06	0.00782864	1.8e-14	-0.042	0.00892074	2.5e-06	4.66894e-16	4.63206e-17	1.83561e-13	-0.052	0.0110914	2.7547e-06	-0.016	0.0121412	0.187562	Fetal
rs7968682	146	12	65978100	HMGA2	T	G	-0.042	0.00245364	1.1e-65	-0.027	0.00282219	1.1e-21	3.47172e-74	1.50718e-75	1.44722e-55	-0.038	0.00348285	1.02565e-27	-0.008	0.00383703	0.037074	Both
rs1871675	146	12	66017912	LOC100507065	G	A	-0.026	0.0025656	3.9e-24	-0.009	0.0029124	0.002	1.95228e-23	3.71988e-23	7.01288e-13	-0.0286667	0.00363211	2.96022e-15	0.00533333	0.00396551	0.178648	Fetal
rs4764861	147	12	101979031	DRAM1	C	T	-0.013	0.00260117	5.8e-07	-0.013	0.00275631	2.4e-06	1.75643e-09	8.32335e-10	1.13272e-09	-0.00866667	0.00363564	0.0171346	-0.00866667	0.00378499	0.0220361	Both	No
rs4764702	147	12	102543328	IGF1	G	A	0.022	0.0033953	9.2e-11	0.013	0.00391193	0.00089	6.15415e-11	7.36985e-12	1.16243e-08	0.0206667	0.00482118	1.81397e-05	0.00266667	0.00531764	0.616036	Fetal
rs2647873	147	12	102687414	LOC105369944	A	G	0.018	0.0024395	1.6e-13	0.019	0.00281569	1.5e-11	2.84881e-19	5.03243e-19	5.8589e-19	0.0113333	0.00346525	0.00107332	0.0133333	0.00382674	0.000493506	Both
rs17033114	147	12	102729561	LINC00485	C	T	-0.018	0.00573581	0.0017	-0.048	0.00620215	1e-14	1.82242e-14	9.84766e-09	8.36649e-15	0.008	0.0080456	0.320061	-0.052	0.00849438	9.25869e-10	Maternal
rs1541597	148	12	109607113	MVK	T	G	0.01	0.00314992	0.0015	0.02	0.00348892	9.9e-09	6.17069e-09	7.67021e-07	9.20363e-10	0	0.00443807	1	0.02	0.00476416	2.69273e-05	Maternal	No	No
rs11067734	148	12	109658764	7SK	T	C	-0.011	0.00253231	1.4e-05	-0.016	0.00283685	1.7e-08	3.48713e-10	3.63652e-09	4.74843e-11	-0.004	0.00357567	0.26328	-0.014	0.00386854	0.000295816	Maternal	No	No; this SNP is from the same locus of rs1541597 identified in the two degree of freedom test.
rs3184504	149	12	111446804	SH2B3	T	C	-0.023	0.00240161	1e-21	-0.036	0.0028204	2.6e-37	2.59603e-48	8.34061e-39	1.78064e-49	-0.00666667	0.00342386	0.0515201	-0.0326667	0.00382605	1.36622e-17	Maternal
rs11066320	149	12	112468611	PTPN11	A	G	-0.018	0.00253329	1.2e-12	-0.026	0.00287684	1.6e-19	2.29407e-25	1.20122e-21	2.60816e-26	-0.00666667	0.00358665	0.0630633	-0.0226667	0.00391691	7.17098e-09	Maternal
rs80019595	150	12	120979503	HNF1A	T	C	0.046	0.00766947	2e-09	0.026	0.00934529	0.0054	3.16905e-09	4.38577e-10	3.05522e-07	0.044	0.0110236	6.56771e-05	0.004	0.0126309	0.751483	Fetal
rs117053076	150	12	121277142	CAMKK2	A	G	-0.066	0.0121731	5.9e-08	-0.059	0.0143436	3.9e-05	2.23899e-09	4.81952e-10	4.33345e-09	-0.0486667	0.0173669	0.00507462	-0.0346667	0.0194513	0.0747116	Fetal	No
rs55836809	151	13	27928737	PDX1	G	A	-0.02	0.00297907	1.9e-11	-0.004	0.00326124	0.22	1.62807e-10	4.81882e-10	5.85267e-05	-0.024	0.00418815	1.00164e-08	0.008	0.00445964	0.0728344	Fetal
rs56252704	152	13	32982090	KL	A	G	0.021	0.00328355	1.6e-10	0.018	0.00385371	3e-06	1.82496e-12	3.40466e-13	1.23994e-11	0.016	0.00468056	0.000629921	0.01	0.00522815	0.0557836	Fetal
rs9549046	153	13	40073069	LOC107984569	A	G	0.028	0.00392679	1e-12	0.014	0.00470091	0.0029	1.86458e-12	2.98489e-13	6.84242e-09	0.028	0.00562165	6.3341e-07	0	0.00636461	1	Fetal
rs7328783	153	13	40092617	LINC00332	G	A	-0.017	0.00257835	4.3e-11	-0.011	0.00325631	0.00073	2.69668e-11	3.04648e-12	2.96535e-09	-0.0153333	0.00373763	4.08849e-05	-0.00333333	0.00438681	0.447342	Fetal
rs2854355	154	13	48308227	RB1	G	A	0.019	0.0028233	1.7e-11	0.018	0.00325808	3.3e-08	7.81883e-15	2.97431e-15	2.88552e-14	0.0133333	0.00401028	0.000884862	0.0113333	0.00442807	0.0104844	Both
rs12584892	155	13	73050396	KLF5	T	C	-0.02	0.00329631	1.3e-09	-0.008	0.00368648	0.03	5.25954e-09	1.45231e-09	5.75689e-06	-0.0213333	0.00465292	4.54126e-06	0.00266667	0.00502815	0.595871	Fetal
rs1819436	156	13	78006148	SCEL	T	C	-0.028	0.00382846	2.6e-13	-0.017	0.00444275	0.00013	8.04513e-14	8.42177e-15	7.42032e-11	-0.026	0.00544433	1.79162e-06	-0.004	0.00603451	0.507424	Fetal
rs2319627	157	14	21097030	ZNF219	C	T	-0.016	0.00334297	1.7e-06	-0.02	0.00367354	5.2e-08	1.75377e-10	4.94004e-10	3.75308e-11	-0.008	0.00470307	0.0889396	-0.016	0.0050211	0.0014398	Maternal	No	No
rs72681869	158	14	50188639	SOS2	C	G	0.084	0.0127334	4.2e-11	0.03	0.0136532	0.028	1.97794e-10	8.37312e-11	2.27831e-06	0.092	0.0178342	2.48768e-07	-0.016	0.0187195	0.392705	Fetal
rs6575803	159	14	100791418	MEG3	T	C	-0.034	0.00414624	2.4e-16	-0.006	0.00478635	0.21	2.47202e-15	3.9233e-14	1.31184e-06	-0.0413333	0.00588983	2.25467e-12	0.0146667	0.0065049	0.0241516	Bothd
rs8012953	159	14	100856874	MEG3	T	C	0.016	0.00254987	3.5e-10	0.006	0.00287664	0.037	1.6686e-09	5.66447e-10	4.76034e-06	0.0173333	0.0036054	1.52753e-06	-0.00266667	0.0039196	0.496288	Fetal
rs11853312	160	15	38334274	SPRED1	C	A	0.024	0.00385711	4.9e-10	-0.005	0.00462826	0.28	3.63432e-10	4.8949e-07	0.0340078	0.0353333	0.00552476	1.60069e-10	-0.0226667	0.00626479	0.000296768	Bothd			Yes
rs2928148	161	15	41109352	INO80	G	A	-0.008	0.00251994	0.0015	-0.018	0.00285031	2.7e-10	2.30057e-10	2.74126e-07	4.34948e-11	0.00133333	0.00356492	0.708393	-0.0186667	0.00388256	1.52581e-06	Maternal
rs62023486	162	15	52778392	ONECUT1	G	A	-0.023	0.00395218	5.9e-09	-0.02	0.00462034	1.5e-05	1.4613e-10	2.88614e-11	4.82431e-10	-0.0173333	0.005629	0.00207492	-0.0113333	0.00627077	0.0707115	Fetal	No
rs79391862	162	15	53447229	WDR72	C	A	-0.048	0.00941212	3.4e-07	-0.046	0.0101466	5.8e-06	2.28e-09	8.05257e-10	2.03256e-09	-0.0333333	0.0131952	0.0115312	-0.0293333	0.013902	0.0348577	Both	No
rs528350911	162	15	53455031	WDR72	G	C	-0.111	0.0184258	1.7e-09	-0.081	0.0189923	2e-05	6.07819e-11	8.17441e-12	8.46168e-10	-0.094	0.0256346	0.000245489	-0.034	0.02618	0.194047	Fetal
rs339969	163	15	60591082	RORA	C	A	-0.018	0.00254435	1.5e-12	-0.017	0.00295024	8.3e-09	3.18985e-16	1.26662e-16	1.70473e-15	-0.0126667	0.00361764	0.00046288	-0.0106667	0.0040076	0.00777677	Both
rs7163381	164	15	67121717	SMAD3	A	G	-0.008	0.00280183	0.0043	-0.02	0.00313602	1.8e-10	2.98076e-10	9.38109e-07	8.00477e-11	0.00266667	0.00395557	0.500212	-0.0213333	0.00427695	6.10155e-07	Maternal
rs5742915	165	15	74044292	PML	C	T	0.015	0.0023905	3.5e-10	0.013	0.00288696	6.7e-06	6.6631e-12	1.23203e-12	3.74527e-11	0.0113333	0.00342899	0.000949257	0.00733333	0.0039053	0.0604102	Fetal
rs3784789	165	15	74790211	CSK	C	G	0.002	0.00237637	0.4	-0.022	0.00297814	1.5e-13	1.42843e-13	0.064382	6.29799e-08	0.0173333	0.00343835	4.62667e-07	-0.0306667	0.00401479	2.19887e-14	Bothd
rs12909648	166	15	85681339	AKAP13	A	G	-0.013	0.00241249	7.1e-08	-0.024	0.00286247	5.1e-17	1.75582e-19	8.56323e-15	1.60788e-20	-0.00133333	0.003447	0.698897	-0.0233333	0.003879	1.79564e-09	Maternal
rs2074585	167	15	90466252	IQGAP1	A	G	-0.01	0.0025703	0.0001	-0.016	0.00288106	2.8e-08	2.35579e-09	4.34147e-08	2.95276e-10	-0.00266667	0.00362972	0.462537	-0.0146667	0.00392856	0.000188957	Maternal	No
rs7183988	167	15	90885359	FES	T	G	-0.021	0.00252152	8.2e-17	-0.031	0.00292199	2.7e-26	1.2118e-34	5.52802e-29	1.23919e-35	-0.00733333	0.00358472	0.0407837	-0.0273333	0.00396948	5.74371e-12	Both
rs55958435	168	15	96309409	NR2F2-AS1	G	A	-0.025	0.00288332	4.3e-18	-0.014	0.00342683	4.4e-05	1.46415e-18	1.59536e-19	1.32977e-13	-0.024	0.00412123	5.76272e-09	-0.002	0.004643	0.666646	Fetal
rs7402983	169	15	98650047	IGF1R	A	C	0.026	0.00256293	3.5e-24	0.015	0.00294446	3.5e-07	1.36891e-25	1.2117e-26	9.74189e-19	0.0246667	0.00363711	1.18574e-11	0.00266667	0.00400378	0.505387	Fetal
rs1319869	169	15	98669256	IGF1R	G	T	-0.024	0.00402586	2.5e-09	-0.018	0.00462365	9.9e-05	2.7534e-10	3.67456e-11	3.19894e-09	-0.02	0.00571282	0.00046369	-0.008	0.00628732	0.20323	Fetal
rs62621400	170	15	101178034	CHSY1	G	C	-0.026	0.00546974	2e-06	-0.034	0.00627445	6e-08	2.25369e-10	7.86222e-10	4.28119e-11	-0.012	0.00775984	0.122002	-0.028	0.00853323	0.00103333	Maternal	No	No
rs2045457	171	16	20034793	GPR139	G	A	0.016	0.00268959	2.7e-09	0.011	0.00290156	0.00015	3.96609e-10	4.88704e-11	8.33539e-09	0.014	0.00377111	0.000205276	0.004	0.00397511	0.314289	Fetal
rs2411453	172	16	28620700	SULT1A1	T	G	0.005	0.00240981	0.038	0.017	0.00280737	1.4e-09	6.27268e-09	5.11247e-05	4.76839e-09	-0.00466667	0.0034297	0.17362	0.0193333	0.00381162	3.93211e-07	Maternal			Yes
rs7205514	173	16	50237895	PAPD5	T	G	0.018	0.00292026	7.1e-10	0.011	0.00339624	0.0012	4.84746e-10	5.89836e-11	3.74796e-08	0.0166667	0.0041547	6.03276e-05	0.00266667	0.00461196	0.563125	Fetal
rs72801818	174	16	53442130	RBL2	T	C	0.015	0.00280161	8.6e-08	0.018	0.00323367	2.6e-08	8.75711e-12	1.84867e-11	2.64013e-12	0.008	0.00397963	0.044406	0.014	0.00439479	0.0014446	Both	No	No
rs40434	175	16	55665613	SLC6A2	G	A	0.016	0.00253806	2.9e-10	0.003	0.00334645	0.37	2.3052e-09	3.94616e-09	8.83961e-05	0.0193333	0.00371996	2.02326e-07	-0.00666667	0.0044923	0.137803	Fetal
rs12920735	175	16	55691482	SLC6A2	T	A	0.014	0.00261984	9.1e-08	0.013	0.00299273	1.4e-05	1.4846e-09	3.98402e-10	2.04028e-09	0.01	0.00371358	0.00708504	0.008	0.004072	0.0494561	Both	No
rs4783585	176	16	67233376	FHOD1	A	G	0.025	0.00472278	1.2e-07	0.029	0.00537917	7e-08	2.62546e-11	3.86774e-11	9.19977e-12	0.014	0.0066905	0.036392	0.022	0.00732146	0.002657	Both	No	This SNP is from the same locus of rs2166767 identified in the two degree of freedom test.
rs2166767	176	16	68373293	SMPD3	A	G	-0.014	0.0024124	6.5e-09	-0.016	0.0028139	1.3e-08	5.82051e-13	9.11131e-13	2.69848e-13	-0.008	0.00343428	0.0198352	-0.012	0.00381996	0.00168147	Both	No	This SNP is from the same locus of rs1868157 from the maternal GWAS (p-value = 4.9 x 10-10)
rs3115960	177	16	75482636	CHST6	G	C	0.008	0.00246999	0.0012	0.017	0.00291378	5.4e-09	3.07655e-09	6.98264e-07	4.96957e-10	-0.000666667	0.00352474	0.849984	0.0173333	0.00395088	1.14813e-05	Maternal	No	No
rs4352077	178	16	88266823	LOC107984862	T	C	0.017	0.00268145	2.3e-10	0.016	0.00293117	4.8e-08	9.95749e-14	4.027e-14	2.48642e-13	0.012	0.00376874	0.0014521	0.01	0.00400901	0.0126177	Both
rs222857	179	17	7261244	CLDN7	C	T	-0.028	0.00244418	2.2e-30	-0.02	0.00287178	3.3e-12	8.17914e-35	6.0503e-36	3.37965e-28	-0.024	0.00348491	5.70453e-12	-0.008	0.00389556	0.0400124	Both
rs75921867	179	17	7337958	ACAP1	T	C	0.018	0.00361092	6.2e-07	0.02	0.00414507	1.4e-06	1.19823e-09	9.14757e-10	4.93475e-10	0.0106667	0.00512349	0.0373504	0.0146667	0.00563685	0.00927013	Both	No
rs4511593	179	17	7552219	TNFSF12	C	T	-0.017	0.00257121	3.8e-11	-0.007	0.00310128	0.024	1.68126e-10	4.58523e-11	6.27469e-07	-0.018	0.00368716	1.05117e-06	0.002	0.00419574	0.633595	Fetal
rs78378222	179	17	7668434	TP53	G	T	0.084	0.01097	1.9e-14	0.048	0.0128619	0.00019	9.11815e-15	1.01502e-15	3.73783e-11	0.08	0.015634	3.10331e-07	0.008	0.017451	0.646646	Fetal
rs4925109	180	17	17758488	RAI1	A	G	-0.017	0.00265402	1.5e-10	-0.001	0.0023466	0.67	9.75802e-10	6.59723e-08	0.00500246	-0.022	0.00361521	1.16206e-09	0.01	0.00331965	0.00259219	Bothd			This SNP is from the same locus of rs11655029 identified in the meta-analysis of fetal effect.
rs6561	181	17	27301794	WSB1	C	T	0.018	0.00255882	2e-12	0.012	0.00281367	2e-05	1.4547e-13	1.5064e-14	2.7348e-11	0.016	0.00360032	8.82813e-06	0.004	0.0038455	0.298258	Fetal
rs17767418	182	17	30479276	GOSR1	T	C	-0.048	0.00740222	8.9e-11	-0.018	0.00819192	0.028	4.03592e-10	1.4208e-10	2.24553e-06	-0.052	0.0104277	6.14088e-07	0.008	0.0111873	0.47455	Fetal
rs7223535	182	17	30884649	ATAD5	A	G	-0.022	0.00278498	2.8e-15	-0.017	0.00328084	2.2e-07	1.49402e-17	1.77787e-18	2.75291e-15	-0.018	0.00397306	5.88413e-06	-0.008	0.00444923	0.0721669	Fetal
rs3803756	183	17	57286313	MSI2	A	T	0.015	0.00252646	2.9e-09	0.011	0.00308314	0.00036	7.79674e-10	9.91526e-11	1.08215e-08	0.0126667	0.00363263	0.000488638	0.00466667	0.0041665	0.262694	Fetal
rs11867479	184	17	70094066	KCNJ16	T	C	0.018	0.00255062	1.7e-12	0.009	0.00303261	0.003	3.12594e-12	4.99318e-13	9.48044e-09	0.018	0.003646	7.93697e-07	0	0.00410871	1	Fetal
rs10221267	184	17	70468521	KCNJ2	T	C	0.017	0.00249435	9.4e-12	0.006	0.0026769	0.025	4.53437e-11	2.11327e-11	1.16476e-06	0.0186667	0.0034941	9.17584e-08	-0.00333333	0.0036698	0.363712	Fetal
rs73354194	185	17	81948071	MYADML2	C	T	0.052	0.00844527	7.4e-10	0.013	0.00991928	0.19	5.6628e-09	5.58627e-09	7.44282e-05	0.0606667	0.0120403	4.6891e-07	-0.0173333	0.0134559	0.197692	Fetal
rs9912553	185	17	82001827	ASPSCR1	C	G	-0.013	0.0026943	1.4e-06	-0.021	0.00328355	1.6e-10	1.02188e-12	7.49967e-11	1.11923e-13	-0.00333333	0.00387276	0.389397	-0.0193333	0.00443789	1.32206e-05	Maternal
rs72861764	185	17	82040486	DCXR-DT	T	A	0.009	0.0035826	0.012	0.026	0.00426637	1.1e-09	2.84622e-09	1.01953e-05	1.2092e-09	-0.00533333	0.00512295	0.297845	0.0286667	0.00577932	7.04142e-07	Maternal
rs17384555	186	18	5618174	EPB41L3	T	G	0.017	0.00291681	5.6e-09	0.015	0.00314876	1.9e-06	2.84791e-11	7.09102e-12	7.55479e-11	0.0126667	0.00409019	0.00195594	0.00866667	0.00431341	0.044512	Both	No	This SNP is from the same locus of rs1893197 from the fetal GWAS (p-value = 1.3 x 10-9)
rs11082304	187	18	23141009	CABLES1	G	T	-0.016	0.00239544	2.4e-11	-0.009	0.00269252	0.00083	1.7096e-11	2.11061e-12	7.58513e-09	-0.0153333	0.00338461	5.88982e-06	-0.00133333	0.00367028	0.716397	Fetal
rs17884312	188	19	4911784	UHRF1	T	C	0.019	0.00317202	2.1e-09	0.015	0.00385304	9.9e-05	2.35706e-10	3.31889e-11	2.01717e-09	0.0153333	0.004556	0.000763985	0.00733333	0.00520923	0.159203	Fetal
rs8106042	189	19	7161838	INSR	G	C	0.02	0.00278796	7.3e-13	0.005	0.00294916	0.09	5.98327e-12	1.2441e-11	5.5913e-06	0.0233333	0.00389557	2.10219e-09	-0.00666667	0.00405075	0.0998077	Fetal
rs2918301	190	19	8677083	NFILZ	T	C	-0.021	0.00342385	8.6e-10	-0.043	0.00408002	5.7e-26	4.96154e-29	4.03094e-20	6.18677e-30	0.000666667	0.00489667	0.891705	-0.0433333	0.00552652	4.47028e-15	Maternal
rs11085720	191	19	10207087	DNMT1	A	G	0.014	0.0025497	4e-08	0.016	0.00279987	1.1e-08	2.27805e-12	4.19651e-12	8.57775e-13	0.008	0.00358658	0.0257118	0.012	0.00382727	0.00171625	Both	No	No
rs28689805	192	19	17719958	MAP1S	T	C	0.012	0.00257998	3.3e-06	0.015	0.00286836	1.7e-07	8.10767e-10	1.82594e-09	1.75503e-10	0.006	0.00363765	0.0990619	0.012	0.00391503	0.00217587	Maternal	No	No
rs41355649	193	19	33299650	CEBPA	A	G	-0.037	0.0051209	5e-13	-0.016	0.00582288	0.006	1.42924e-12	3.49227e-13	2.64154e-08	-0.0386667	0.00725206	9.72346e-08	0.00333333	0.00792689	0.674113	Fetal
rs10402712	193	19	33435107	PEPD	A	G	0.017	0.00281254	1.5e-09	-0.001	0.00394715	0.8	4.94341e-09	9.97342e-08	0.00245183	0.0233333	0.00419531	2.67057e-08	-0.0126667	0.00527511	0.0163409	Bothd			This SNP is from the same locus of rs41355649 identified in the meta-analysis of fetal effect.
rs8102171	194	19	40280616	AKT2	A	C	0.017	0.00269894	3e-10	0.009	0.00313549	0.0041	4.6591e-10	6.76752e-11	1.38765e-07	0.0166667	0.00383896	1.41545e-05	0.000666667	0.00425837	0.875596	Fetal
rs516246	195	19	48702915	FUT2	C	T	0.018	0.00238727	4.7e-14	0.01	0.00294332	0.00068	4.62111e-14	5.69579e-15	1.8011e-10	0.0173333	0.0034407	4.71066e-07	0.00133333	0.00397373	0.73722	Fetal
rs71365431	196	19	54202060	RPS9	C	T	-0.018	0.00245364	2.2e-13	-0.011	0.00281274	9.2e-05	5.4982e-14	5.66848e-15	4.98731e-11	-0.0166667	0.00348047	1.67925e-06	-0.00266667	0.0038256	0.485766	Fetal
rs147110934	196	19	55482069	ZNF628	T	G	-0.053	0.00853468	5.3e-10	-0.031	0.00976475	0.0015	4.274e-10	5.35423e-11	5.03627e-08	-0.05	0.0121016	3.60115e-05	-0.006	0.0132839	0.651503	Fetal
rs12461110	196	19	55809297	NLRP11	A	G	0.007	0.00263945	0.008	0.022	0.0029909	1.9e-13	6.59084e-13	3.71056e-07	6.21187e-13	-0.00533333	0.00373533	0.153347	0.0246667	0.00407321	1.39701e-09	Maternal
rs304001	196	19	55912302	NLRP13	G	A	0.01	0.00243458	4e-05	0.022	0.0028585	1.4e-14	2.5116e-15	1.4589e-10	4.33276e-16	-0.00133333	0.0034707	0.700854	0.0226667	0.00387782	5.05934e-09	Maternal
rs7828	197	20	10638366	JAG1	C	A	-0.015	0.00259444	7.4e-09	-0.011	0.0030498	0.00031	1.62893e-09	2.13994e-10	1.78492e-08	-0.0126667	0.00369953	0.000617387	-0.00466667	0.00413683	0.259287	Fetal	No
rs6040076	197	20	10678234	JAG1	G	C	-0.019	0.00245379	9.7e-15	-0.014	0.00298828	2.8e-06	2.88711e-16	2.9768e-17	7.50575e-14	-0.016	0.00352647	5.703e-06	-0.006	0.0040391	0.137417	Fetal
rs6033062	198	20	11226771	LOC339593	A	T	0.019	0.00253061	6e-14	0.012	0.00279827	1.8e-05	5.5661e-15	5.40952e-16	5.15244e-12	0.0173333	0.00356437	1.15649e-06	0.00333333	0.00382185	0.383111	Fetal
rs1203876	199	20	22560277	LINC00261	C	A	0.039	0.00600623	8.4e-11	-0.007	0.00718602	0.33	7.39248e-11	1.1505e-07	0.0199282	0.0566667	0.00859748	4.3664e-11	-0.0353333	0.00972978	0.000281821	Bothd			This SNP is from the same locus of rs6048192 identified in the meta-analysis of fetal effect.
rs8122269	200	20	32733991	COMMD7	T	C	-0.023	0.00347007	3.4e-11	-0.009	0.00383708	0.019	1.36062e-10	4.28528e-11	8.89076e-07	-0.0246667	0.00488759	4.49291e-07	0.00333333	0.00524065	0.524741	Fetal
rs11698914	200	20	32739337	COMMD7	C	G	0.033	0.00296756	1e-28	0.014	0.00341316	4.1e-05	1.17785e-28	6.8157e-29	2.04042e-17	0.0346667	0.00421231	1.87446e-16	-0.00333333	0.00464053	0.472567	Fetal
rs2295887	201	20	35126384	EDEM2	G	A	0.017	0.00254964	2.6e-11	0.013	0.00289098	6.9e-06	6.78459e-13	8.8635e-14	1.78878e-11	0.014	0.00360869	0.000104661	0.006	0.00393685	0.127493	Fetal
rs143384	201	20	35437976	GDF5	G	A	0.017	0.0025073	1.2e-11	0.005	0.00269952	0.064	8.15357e-11	7.23937e-11	5.8674e-06	0.0193333	0.00351427	3.7682e-08	-0.00466667	0.00369927	0.207125	Fetal
rs1012167	202	20	40530479	SNORD112	C	T	0.025	0.00250413	1.8e-23	0.012	0.00289514	3.4e-05	1.08113e-23	2.19213e-24	1.14746e-15	0.0253333	0.00355829	1.08306e-12	-0.000666667	0.003934	0.865433	Fetal
rs753381	202	20	41168825	PLCG1	T	C	0.015	0.00237738	2.8e-10	0.005	0.00303978	0.1	1.92666e-09	8.88061e-10	8.5728e-06	0.0166667	0.00345688	1.42628e-06	-0.00333333	0.00409078	0.415164	Fetal
rs4809731	203	20	48879230	LOC105372648	G	C	0.019	0.00364062	1.8e-07	0.022	0.00415604	1.2e-07	5.72996e-11	7.71336e-11	1.99967e-11	0.0106667	0.00515983	0.0387103	0.0166667	0.00565525	0.00320758	Both	No	No
rs2296528	204	20	58699095	STX16-NPEPL1	G	C	-0.017	0.00257559	4.1e-11	-0.002	0.00276825	0.47	3.17856e-10	3.35569e-09	0.000435484	-0.0213333	0.00360888	3.39316e-09	0.00866667	0.00379429	0.0223638	Bothd			Yes
rs817362	205	20	63928611	DNAJC5	G	A	0.028	0.00404408	4.4e-12	0.012	0.00440945	0.0065	1.16e-11	2.79877e-12	9.71668e-08	0.0293333	0.00568122	2.4275e-07	-0.00266667	0.00603278	0.658468	Fetal
rs817329	205	20	63966341	ZNF512B	T	G	0.015	0.00244182	8.1e-10	0.015	0.00297236	4.5e-07	1.7364e-12	7.01988e-13	2.73475e-12	0.01	0.00350891	0.00437348	0.01	0.00401776	0.0128121	Both
rs2229742	206	21	14966851	NRIP1	C	G	-0.027	0.00394505	7.7e-12	-0.015	0.00466421	0.0013	7.87364e-12	1.00395e-12	5.59514e-09	-0.026	0.00563238	3.90896e-06	-0.002	0.00632289	0.751766	Fetal
rs220193	207	21	42161198	UMODL1	A	G	0.021	0.00296841	1.5e-12	0.01	0.00340331	0.0033	2.93014e-12	5.24558e-13	1.48974e-08	0.0213333	0.00421078	4.05504e-07	-0.000666667	0.00462876	0.885479	Fetal
rs134594	208	22	29072468	KREMEN1	C	T	0.017	0.00254278	2.3e-11	-0.001	0.00439474	0.82	7.43499e-11	1.15551e-09	0.00010339	0.0233333	0.00408282	1.09705e-08	-0.0126667	0.00581378	0.0293516	Bothd
rs5750561	209	22	38199253	MAFF	A	T	0.016	0.00253127	2.6e-10	0.014	0.00297864	2.6e-06	2.50907e-12	5.10376e-13	1.31873e-11	0.012	0.00361026	0.000887802	0.008	0.00403987	0.0476744	Both
rs41311445	210	22	41674370	NHP2L1	C	A	-0.03	0.0042903	2.7e-12	-0.018	0.004915	0.00025	1.06166e-12	1.16551e-13	5.30961e-10	-0.028	0.00608495	4.19429e-06	-0.004	0.00668536	0.549625	Fetal
rs11704481	211	22	45336447	FAM118A	G	A	0.016	0.00256298	4.3e-10	0.006	0.00278155	0.031	1.87769e-09	6.34001e-10	5.19914e-06	0.0173333	0.00359748	1.44864e-06	-0.00266667	0.0038078	0.483729	Fetal
rs1135856	212	22	46044725	LINC00899	C	T	-0.019	0.00275783	5.6e-12	-0.011	0.00308936	0.00037	2.6764e-12	3.0806e-13	1.48507e-09	-0.018	0.00389408	3.79314e-06	-0.002	0.0042129	0.634978	Fetal
rs28681372	213	22	49958329	PIM3	G	A	-0.017	0.00264003	1.2e-10	-0.005	0.00312853	0.11	8.74108e-10	6.20949e-10	1.41112e-05	-0.0193333	0.00377108	2.94813e-07	0.00466667	0.00424009	0.271069	Fetal
a SNP associations from the one degree of freedrom tests in the original GWAS of birth weight (Juliusdottir et al. 2021).
b Fetal and maternal specific effects estimated using conditional tests.
c Maternal or fetal effect depends on whether test of the conditional effect has p<0.05.
d Conditional maternal and fetal effects are in the opposite directions.
e SNPs with p-value > 3.3 x 10-9 in both one degree of freedom GWAS of own birth weight and GWAS of offspring birth weight.
f No other SNPs at the same locus have a p-value < 3.3 x 10-9 in either the GWAS of own birth weight or the GWAS of offspring birth weight.
g SNPs with p-value > 3.3 x 10-9 in the meta-analysis of maternal effect and fetal effect.

### Sheet: Table S4
Supplementary Table 4. Genetic variants associated with own or offspring birth weight identified at genome-wide levels of significance but not in the two degree of freedom test.
Genetic variants with p < 3.3 x 10-9 from the GWAS of offspring birth weight
Variant	Chromosome	Position (GRCh38/hg38)	Nearest Gene	Effect allele	Non-effect allele	GWAS of own birth weighta			GWAS of offspring birth weighta			2 degree of freedom test	1 degree of freedom meta-analysis		Conditional fetal effectb			Conditional maternal effectb			Note
						Beta	Standard error	P-value	Beta	Standard error	P-value	P-value	P-value_fetal	P-value_maternal	Beta	Standard error	P-value	Beta	Standard error	P-value
rs1508616	11	93083311	SLC36A4	G	A	0.004	0.00250283	0.11	0.017	0.00283812	2.1e-09	1.36861e-08	0.000257806	2.13511e-08	-0.006	0.00354249	0.0903177	0.02	0.00386484	2.28078e-07	This SNP is from the same locus as rs10830963 identified in the two degree of freedom test.
Genetic variants with p<3.3 x 10-9 from the GWAS of own birth weight
Variant	Chromosome	Position (GRCh38/hg38)	Nearest Gene	Effect allele	Non-effect allele	GWAS of own birth weighta			GWAS of offspring birth weighta			2 degree of freedom test	1 degree of freedom meta-analysis		Conditional fetal effectb			Conditional maternal effectb			Note
						Beta	Standard error	P-value	Beta	Standard error	P-value	P-value	P-value_fetal	P-value_maternal	Beta	Standard error	P-value	Beta	Standard error	P-value
rs2358693	3	22532678	ZNF385D	G	T	-0.017	0.00284171	2.2e-09	-0.006	0.00304786	0.049	1.07199e-08	4.11736e-09	1.9783e-05	-0.0186667	0.00398027	2.73479e-06	0.00333333	0.00417869	0.425045	This locus is unique to the GWAS of own birth weight.
rs11545169	3	184302754	PSMD2	T	G	-0.021	0.00346112	1.3e-09	-0.007	0.00372183	0.06	7.05284e-09	3.25075e-09	2.26843e-05	-0.0233333	0.00485009	1.50243e-06	0.00466667	0.005101	0.360269	This SNP is from the same locus as rs2293031 identified in the two degree of freedom test.
rs7935743	11	2029554	H19	T	C	0.018	0.00301602	2.4e-09	0.007	0.00318575	0.028	9.07025e-09	2.65305e-09	9.56377e-06	0.0193333	0.00421318	4.45852e-06	-0.00266667	0.00437657	0.542322	This SNP is from the same locus as rs11042596 identified in the two degree of freedom test.
rs593679	11	69527882	FGF21	A	G	0.017	0.00284847	2.4e-09	0.006	0.00322721	0.063	1.28685e-08	4.88917e-09	2.07391e-05	0.0186667	0.004031	3.64292e-06	-0.00333333	0.00439512	0.448202	This SNP is from the same locus as rs75296154 identified in the two degree of freedom test.
rs9508017	13	28360227	FLT1	T	C	-0.017	0.00286861	3.1e-09	-0.006	0.0031524	0.057	1.57764e-08	5.97367e-09	2.3769e-05	-0.0186667	0.00403574	3.73989e-06	0.00333333	0.00430877	0.439158	This locus is unique to the GWAS of own birth weight.
a SNP associations from the one degree of freedrom tests in the original GWAS of birth weight (Juliusdottir et al. 2021).
b Fetal and maternal specific effects estimated using conditional tests.
c Maternal or fetal effect depends on whether test of the conditional effect has p < 0.05.
d Conditional maternal and fetal effects are in the opposite directions.

### Sheet: Table S5
Supplementary Table 5. Genetic variants associated with birth weight identified in MTAG but not in separate GWAS of own or offspring birth weight.
Variant	Chromosome	Position (GRCh38/hg38)	Effect allele	Non-effect allele	GWAS of own birth weighta			GWAS of offspring birth weighta			2 degree of freedom test	1 degree of freedom meta-analysis		Conditional fetal effectb			Conditional maternal effectb			MTAG
					Beta	Standard error	P-value	Beta	Standard error	P-value	P-value	P-value_fetal	P-value_maternal	Beta	Standard error	P-value	Beta	Standard error	P-value	P-value_fetalc	P-value_maternald
rs12402741	1	161434464	A	G	-0.023	0.00394827	5.7e-09	-0.025	0.00463721	7e-08	2.07175e-12	1.81032e-12	1.37786e-12	-0.014	0.00562897	0.0128777	-0.018	0.00629061	0.00421765	8.07709e-11	7.2118e-11
rs848643	2	36555244	A	G	-0.013	0.00265101	9.4e-07	-0.017	0.00298977	1.3e-08	3.36634e-11	1.62437e-10	6.23668e-12	-0.006	0.00374817	0.109425	-0.014	0.00407389	0.00058924	3.73839e-09	3.20894e-09
rs114089901	2	96862362	G	A	-0.045	0.00789512	1.2e-08	-0.05	0.0091341	4.4e-08	2.64928e-12	2.94607e-12	1.40342e-12	-0.0266667	0.0112203	0.0174708	-0.0366667	0.0124108	0.00313249	1.25416e-10	1.10992e-10
rs9877935	3	66986060	T	C	0.017	0.00294488	7.8e-09	0.015	0.00342654	1.2e-05	1.57429e-10	3.32505e-11	4.44168e-10	0.0126667	0.00419016	0.0025032	0.00866667	0.00465288	0.062512	1.17422e-09	1.11862e-09
rs2713594	3	128477657	A	G	-0.013	0.00242316	8.1e-08	-0.015	0.00286836	1.7e-07	3.94591e-11	4.58872e-11	1.54725e-11	-0.00733333	0.00346048	0.0340764	-0.0113333	0.00388792	0.00355678	1.17793e-09	1.05146e-09
rs1156440	4	105103932	T	C	-0.014	0.00272913	2.9e-07	-0.017	0.00320188	1.1e-07	7.88371e-11	1.40585e-10	2.20877e-11	-0.00733333	0.00388997	0.0594042	-0.0133333	0.004344	0.00214515	3.012e-09	2.6612e-09
rs12187534	5	158402564	C	A	0.013	0.00261877	6.9e-07	0.018	0.00310165	6.5e-09	1.45697e-11	1.15168e-10	2.32043e-12	0.00533333	0.00374028	0.153892	0.0153333	0.0042039	0.000264897	2.15821e-09	1.83986e-09
rs148833559	5	173328063	A	C	0.21	0.038047	3.4e-08	0.185	0.0410837	6.7e-06	3.5953e-10	8.63225e-11	7.38253e-10	0.156667	0.0533552	0.0033216	0.106667	0.0562776	0.058044	2.95268e-09	2.77081e-09
rs732594	6	35238776	A	C	0.014	0.00247282	1.5e-08	0.014	0.00290155	1.4e-06	5.21671e-11	2.12034e-11	5.64324e-11	0.00933333	0.00352473	0.00809795	0.00933333	0.00393649	0.0177411	7.13087e-10	6.58321e-10
rs59084784	7	22699943	A	C	0.014	0.00260737	7.9e-08	0.015	0.00305622	9.2e-07	1.52641e-10	9.46611e-11	9.10622e-11	0.00866667	0.00371569	0.0196769	0.0106667	0.00414679	0.0101033	2.40382e-09	2.19092e-09
rs2908279	7	44135258	G	T	-0.012	0.00243953	8.7e-07	-0.017	0.00288058	3.6e-09	1.05455e-11	1.15433e-10	1.54686e-12	-0.00466667	0.00348199	0.18017	-0.0146667	0.00390548	0.000173058	2.14017e-09	1.81107e-09
rs12112428	7	100025819	T	C	-0.014	0.00269736	2.1e-07	-0.018	0.00309743	6.2e-09	5.40892e-12	2.52326e-11	1.11909e-12	-0.00666667	0.00382752	0.0815483	-0.0146667	0.004212	0.000497478	7.12698e-10	6.09613e-10
rs768056	9	91504004	T	C	0.017	0.00314871	6.7e-08	0.019	0.00377121	4.7e-07	7.7226e-11	6.31946e-11	3.75026e-11	0.01	0.00450821	0.0265429	0.014	0.00510563	0.00610534	1.55161e-09	1.40347e-09
rs78131	11	2706287	C	T	-0.013	0.00248591	1.7e-07	-0.016	0.00295588	6.2e-08	3.15921e-11	6.57754e-11	8.57949e-12	-0.00666667	0.00355356	0.0606483	-0.0126667	0.00400472	0.00156188	1.48207e-09	1.30323e-09
rs7941126	11	65597158	G	A	-0.015	0.00256679	5.1e-09	-0.012	0.00294104	4.5e-05	2.92012e-10	4.51867e-11	1.7937e-09	-0.012	0.00364062	0.000980216	-0.006	0.00400032	0.133645	1.65171e-09	1.60587e-09
rs61885091	11	69945846	A	G	0.02	0.00345926	7.4e-09	0.017	0.00389899	1.3e-05	1.59799e-10	3.0726e-11	5.73076e-10	0.0153333	0.00489036	0.00171607	0.00933333	0.00531317	0.0789791	1.1713e-09	1.11735e-09
rs62023486	15	52778392	G	A	-0.023	0.00395218	5.9e-09	-0.02	0.00462034	1.5e-05	1.4613e-10	2.88614e-11	4.82431e-10	-0.0173333	0.005629	0.00207492	-0.0113333	0.00627077	0.0707115	1.04825e-09	1.00308e-09
rs72801818	16	53442130	T	C	0.015	0.00280161	8.6e-08	0.018	0.00323367	2.6e-08	8.75711e-12	1.84867e-11	2.64013e-12	0.008	0.00397963	0.044406	0.014	0.00439479	0.0014446	5.66693e-10	4.94482e-10
rs1152083	16	67172472	T	C	0.025	0.00459479	5.3e-08	0.028	0.00541241	2.3e-07	3.54881e-11	3.30419e-11	1.68063e-11	0.0146667	0.00655482	0.0252511	0.0206667	0.00733996	0.00486807	9.28277e-10	8.33133e-10
rs2166767	16	68373293	A	G	-0.014	0.0024124	6.5e-09	-0.016	0.0028139	1.3e-08	5.82051e-13	9.11131e-13	2.69848e-13	-0.008	0.00343428	0.0198352	-0.012	0.00381996	0.00168147	4.36316e-11	3.81404e-11
rs17384555	18	5618174	T	G	0.017	0.00291681	5.6e-09	0.015	0.00314876	1.9e-06	2.84791e-11	7.09102e-12	7.55479e-11	0.0126667	0.00409019	0.00195594	0.00866667	0.00431341	0.044512	3.6225e-10	3.37329e-10
rs11085720	19	10207087	A	G	0.014	0.0025497	4e-08	0.016	0.00279987	1.1e-08	2.27805e-12	4.19651e-12	8.57775e-13	0.008	0.00358658	0.0257118	0.012	0.00382727	0.00171625	2.01767e-10	1.74776e-10
rs17366885	20	48875451	A	G	0.019	0.00367271	2.3e-07	0.021	0.00408301	2.7e-07	1.37007e-10	1.29649e-10	5.83354e-11	0.0113333	0.00517829	0.0286241	0.0153333	0.00557293	0.00593421	3.56618e-09	3.18766e-09
a SNP associations from the one degree of freedrom tests in the original GWAS of birth weight (Juliusdottir et al. 2021).
b Fetal and maternal specific effects estimated using conditional tests.
c MTAG analysis of maternal and fetal GWAS while using GWAS of own birth weight as the primary trait.
dMTAG analysis of maternal and fetal GWAS while using GWAS of offspring birth weight as the primary trait.

### Sheet: Table S6
Supplementary Table 6. Genetic variants associated with birth weight identified in one degree of freedom meta-analyses.
Genetic variants with p < 6.6 x 10-9 from the maternal one degree of freedom test
Variant	Genomic locus	Chromosome	Position (GRCh38/hg38)	Nearest Gene	Effect allele	Non-effect allele	GWAS of own birth weighta			GWAS of offspring birth weighta			2 degree of freedom test	1 degree of freedom meta-analysis		Conditional fetal effectb			Conditional maternal effectb			Fetal or maternal effectc	Variants that are not identified in the two degree of freedom test (p-value > 6.6 x 10-9)	Locus that is not identified in the two degree of freedom test
							Beta	Standard error	P-value	Beta	Standard error	P-value	P-value	P-value_fetal	P-value_maternal	Beta	Standard error	P-value	Beta	Standard error	P-value
rs2235566	1	1	6594993	KLHL21	A	G	0.012	0.00271263	9.7e-06	0.015	0.00301463	6.5e-07	5.92273e-09	1.06759e-08	1.27274e-09	0.006	0.00382438	0.116676	0.012	0.00411486	0.00354258	Maternal
rs17367504	2	1	11802721	MTHFR	G	A	0.013	0.00338002	0.00012	0.032	0.00376482	1.9e-17	1.08802e-17	4.68794e-11	3.78109e-18	-0.004	0.00476737	0.401448	0.034	0.00513746	3.63955e-11	Maternal
rs7542242	3	1	22151000	WNT4	T	C	-0.014	0.00273905	3.2e-07	-0.013	0.00298158	1.3e-05	4.10009e-09	1.19476e-09	4.49895e-09	-0.01	0.00384671	0.00933263	-0.008	0.00408009	0.0499092	Both
rs2807319	3	1	22227683	MIR4418	A	G	-0.023	0.0039872	8e-09	-0.012	0.0047768	0.012	1.80274e-08	2.86472e-09	1.83194e-06	-0.0226667	0.00570908	7.17876e-05	-0.000666667	0.00646686	0.917892	Fetal	Yes
rs4908404	4	1	28365223	PHACTR4	C	T	0.006	0.00265824	0.024	0.018	0.00288166	4.2e-10	1.63354e-09	1.14293e-05	8.22366e-10	-0.004	0.00373042	0.283601	0.02	0.00394541	3.99533e-07	Maternal
rs10889792	5	1	41025213	SLFNL1	T	G	0.013	0.00252758	2.7e-07	0.011	0.00277789	7.5e-05	1.37119e-08	2.70949e-09	2.72286e-08	0.01	0.00355601	0.00492136	0.006	0.00379683	0.114046	Fetal	Yes	Yes, only identified in meta-analysis of fetal effect
rs841845	6	1	42939042	SLC2A1	C	T	0.019	0.00305196	4.8e-10	0.013	0.0035595	0.00026	1.23098e-10	1.44306e-11	4.40797e-09	0.0166667	0.00434466	0.00012499	0.00466667	0.0048322	0.334172	Fetal
rs2367163	6	1	42990694	CCDC30	G	C	-0.03	0.00410752	2.8e-13	-0.017	0.00452143	0.00017	1.02531e-13	1.15391e-14	1.89639e-10	-0.0286667	0.00578052	7.07896e-07	-0.00266667	0.00617872	0.66604	Fetal
rs12564578	7	1	65979833	PDE4B	A	G	-0.017	0.00266197	1.7e-10	-0.011	0.00314529	0.00047	7.13809e-11	8.17113e-12	5.3405e-09	-0.0153333	0.00380001	5.45839e-05	-0.00333333	0.00426408	0.434377	Fetal
rs2755253	8	1	67005160	SLC35D1	C	T	0.016	0.00267455	2.2e-09	0.015	0.00316848	2.2e-06	1.42319e-11	3.97146e-12	3.13905e-11	0.0113333	0.00382015	0.00300991	0.00933333	0.00429437	0.0297511	Both
rs787488	8	1	67622756	RN7SL392P	G	A	0.01	0.00271477	0.00023	0.018	0.00317271	1.4e-08	2.33059e-09	1.16437e-07	2.9354e-10	0.00133333	0.00386631	0.7302	0.0173333	0.00430618	5.69213e-05	Maternal
rs6604061	9	1	91863056	TGFBR3	T	A	0.014	0.00259176	6.6e-08	0.013	0.00279868	3.4e-06	3.72329e-10	1.15764e-10	4.9006e-10	0.01	0.00363457	0.00593487	0.008	0.0038337	0.0369102	Both
rs2066411	10	1	117624128	FAM46C	G	A	-0.015	0.00305622	9.2e-07	-0.015	0.0033856	9.4e-06	7.73372e-09	3.09733e-09	5.12006e-09	-0.01	0.00430617	0.0202195	-0.01	0.004623	0.0305336	Both	Yes
rs80278614	10	1	118869694	TBX15	A	G	0.041	0.00562416	3.1e-13	0.011	0.00668753	0.1	2.66228e-12	3.80755e-12	1.66076e-06	0.0473333	0.00803965	3.92112e-09	-0.0126667	0.00906045	0.162108	Fetal
rs11264274	11	1	154838651	KCNN3	T	G	0.014	0.00271037	2.4e-07	0.014	0.00304909	4.4e-06	1.36414e-09	5.58128e-10	1.04694e-09	0.00933333	0.00383022	0.0148196	0.00933333	0.00415593	0.0247176	Both
rs905938	11	1	155018913	DCST2	C	T	0.027	0.00280073	5.4e-22	0.019	0.00314885	1.6e-09	3.3692e-25	2.82369e-26	1.12241e-20	0.0233333	0.00395745	3.7229e-09	0.00733333	0.0042922	0.0875388	Fetal
rs76268375	11	1	155116535	EFNA3	G	C	0.057	0.0119914	2e-06	0.068	0.0137849	8.1e-07	1.99909e-09	2.47248e-09	5.58658e-10	0.0306667	0.0170194	0.0715659	0.0526667	0.018743	0.00495503	Maternal
rs11264422	11	1	155938032	KIAA0907	T	A	-0.019	0.00259206	2.3e-13	-0.009	0.00304296	0.0031	4.85501e-13	8.9805e-14	5.24768e-09	-0.0193333	0.00369508	1.6752e-07	0.000666667	0.00412813	0.871705	Fetal
rs61802846	12	1	161504083	FCGR2A	C	A	-0.021	0.00380822	3.5e-08	-0.025	0.00438618	1.2e-08	2.19536e-12	4.92232e-12	7.12642e-13	-0.0113333	0.00540713	0.0360824	-0.0193333	0.00596253	0.00118497	Both
rs17413015	12	1	161675021	FCGR2B	T	C	0.022	0.00328746	2.2e-11	0.015	0.00352611	2.1e-05	1.31024e-12	1.44614e-13	1.01254e-10	0.0193333	0.00460465	2.68507e-05	0.00533333	0.00483434	0.269932	Fetal
rs10913200	13	1	176552519	PAPPA2	A	G	-0.055	0.00776392	1.4e-12	-0.05	0.00886517	1.7e-08	5.28424e-16	1.62485e-16	4.15133e-15	-0.04	0.0110043	0.00027803	-0.03	0.0120628	0.012883	Both
rs823118	14	1	205754444	NUCKS1	T	C	-0.013	0.00249095	1.8e-07	-0.012	0.00289514	3.4e-05	5.28929e-09	1.31691e-09	7.06686e-09	-0.00933333	0.00354345	0.0084394	-0.00733333	0.00393176	0.0621599	Fetal
rs3806315	15	1	214551325	PTPN14	G	A	-0.018	0.00258616	3.4e-12	-0.011	0.0030199	0.00027	1.37961e-12	1.50446e-13	5.39069e-10	-0.0166667	0.00368251	6.01408e-06	-0.00266667	0.00409914	0.515342	Fetal
rs1244983	15	1	214858271	KCNK2	G	A	-0.014	0.00241555	6.8e-09	-0.008	0.00293963	0.0065	1.09286e-08	1.5302e-09	6.62185e-07	-0.0133333	0.00347095	0.000122332	-0.00133333	0.00397361	0.737212	Fetal	Yes
rs4655413	15	1	215655157	USH2A	T	C	0.016	0.00277269	7.9e-09	0.01	0.00314992	0.0015	5.02877e-09	6.36578e-10	1.6248e-07	0.0146667	0.00392589	0.000187055	0.00266667	0.00428853	0.534065	Fetal
rs708119	16	1	228015567	WNT3A	G	C	-0.016	0.00272104	4.1e-09	-0.011	0.00304262	0.0003	9.38059e-10	1.16364e-10	1.82562e-08	-0.014	0.00384078	0.00026729	-0.004	0.00415005	0.335124	Fetal
rs11577683	17	1	232629911	SLC2A1	C	G	0.016	0.00255993	4.1e-10	0.01	0.00299762	0.00085	2.34951e-10	2.78395e-11	1.79985e-08	0.0146667	0.00364731	5.78955e-05	0.00266667	0.0040677	0.5121	Fetal
rs10495563	18	2	9522081	ADAM17	G	A	-0.023	0.00253055	1e-19	-0.018	0.00296668	1.3e-09	3.27682e-23	4.00296e-24	4.80843e-20	-0.0186667	0.00360634	2.26608e-07	-0.00866667	0.00402522	0.0313113	Both
rs2551347	19	2	23689531	KLHL29	C	T	-0.024	0.00283101	2.3e-17	-0.009	0.00340959	0.0083	1.2017e-16	6.88898e-17	6.31729e-10	-0.026	0.00405836	1.48875e-10	0.004	0.00461352	0.385932	Fetal
rs861051	20	2	36478436	CRIM1	G	A	-0.012	0.00275223	1.3e-05	-0.017	0.00303816	2.2e-08	4.12068e-10	3.40653e-09	5.88695e-11	-0.00466667	0.00387528	0.228506	-0.0146667	0.00415034	0.000409558	Maternal
rs1179494	20	2	36582353	FEZ2	C	G	-0.011	0.00266231	3.6e-05	-0.019	0.00293802	1e-10	7.50389e-12	1.41546e-09	8.28001e-13	-0.002	0.00374845	0.59365	-0.018	0.00401368	7.30293e-06	Maternal
rs895510	21	2	42958733	LOC112268413	C	T	0.017	0.00254964	2.6e-11	0.007	0.00303295	0.021	1.10466e-10	3.02308e-11	4.99733e-07	0.018	0.003645	7.88172e-07	-0.002	0.00410896	0.626441	Fetal
rs4952673	21	2	43196731	THADA	A	G	0.009	0.00259348	0.00052	0.019	0.00284714	2.5e-11	1.3185e-11	2.4853e-08	2.09084e-12	-0.000666667	0.00364798	0.854994	0.0193333	0.00389202	6.78455e-07	Maternal
rs6743581	21	2	43389671	THADA	C	T	0.015	0.00260674	8.7e-09	0.012	0.00310286	0.00011	8.9973e-10	1.35416e-10	5.18148e-09	0.012	0.00372716	0.00128365	0.006	0.00420339	0.153459	Fetal
rs1374204	22	2	46257066	EPAS1	C	T	-0.047	0.00278085	4.4e-64	-0.032	0.00315918	4.1e-24	1.90148e-74	9.24271e-76	9.96864e-58	-0.0413333	0.00393744	8.86892e-26	-0.0113333	0.00430115	0.00841484	Both
rs78207821	22	2	46270928	LOC101926974;LOC105374581	A	G	0.028	0.00446539	3.6e-10	0.021	0.00526281	6.6e-05	3.64689e-11	4.62786e-12	6.6573e-10	0.0233333	0.00637095	0.000249806	0.00933333	0.00713669	0.190942	Fetal
rs4953353	22	2	46340137	EPAS1	T	G	-0.019	0.00255207	9.7e-14	-0.006	0.00299303	0.045	7.01321e-13	5.94021e-13	2.9778e-07	-0.0213333	0.00363731	4.48754e-09	0.00466667	0.00406082	0.250476	Fetal
rs72797411	22	2	46353343	EPAS1	G	C	0.038	0.00628685	1.5e-09	0.017	0.00724783	0.019	4.82726e-09	1.01343e-09	2.44268e-06	0.0393333	0.00892817	1.05524e-05	-0.00266667	0.00985161	0.786635	Fetal
rs1530624	22	2	46431260	LINC02583	C	G	0.018	0.00246914	3.1e-13	0.005	0.00270965	0.065	2.40406e-12	3.35696e-12	1.67091e-06	0.0206667	0.00347285	2.66622e-09	-0.00533333	0.00370424	0.149926	Fetal
rs1058157	22	2	46761136	SOCS5	A	G	0.009	0.00243581	0.00022	0.017	0.00301416	1.7e-08	2.68317e-09	1.64573e-07	3.48142e-10	0.000666667	0.00351368	0.849517	0.0166667	0.00406799	4.18493e-05	Maternal
rs6735330	23	2	61504343	XPO1	A	G	-0.014	0.00352682	7.2e-05	-0.021	0.00394103	9.9e-08	5.57239e-09	4.73785e-08	7.57435e-10	-0.00466667	0.00497751	0.348476	-0.0186667	0.00537587	0.00051601	Maternal
rs13018621	24	2	96916498	FAM178B	T	A	-0.045	0.00733009	8.3e-10	-0.045	0.00860508	1.7e-07	8.21046e-13	3.8368e-13	1.21207e-12	-0.03	0.0104493	0.00409169	-0.03	0.0116738	0.0101741	Both
rs10195405	25	2	111999014	MERTK	T	A	0.012	0.00271667	1e-05	0.015	0.00312609	1.6e-06	1.29069e-08	1.89504e-08	2.90696e-09	0.006	0.00385656	0.119758	0.012	0.00425001	0.00474991	Maternal	Yes	Yes, only identified in meta-analysis of maternal effect
rs6706968	26	2	120552693	LOC105373585	A	C	-0.015	0.00244024	7.9e-10	-0.007	0.00275298	0.011	1.9946e-09	3.7586e-10	1.01849e-06	-0.0153333	0.0034504	8.83323e-06	0.000666667	0.0037511	0.858938	Fetal
rs7563664	27	2	157487943	LOC105373712	T	G	0.028	0.00408891	7.5e-12	0.022	0.00453082	1.2e-06	6.1186e-14	8.82951e-15	1.55861e-12	0.0226667	0.00576151	8.34903e-05	0.0106667	0.00618658	0.0846787	Fetal
rs56188432	27	2	157550353	ACVR1C	G	A	0.285	0.0282582	6.4e-24	0.182	0.0286103	2e-10	1.30181e-27	9.38358e-29	8.88355e-22	0.258667	0.0392016	4.157e-11	0.0526667	0.0395406	0.182872	Fetal
rs78701468	27	2	157891035	LOC105373714	T	C	0.038	0.00748949	3.9e-07	0.038	0.00871539	1.3e-05	4.84934e-09	1.75207e-09	3.72955e-09	0.0253333	0.0106567	0.0174441	0.0253333	0.0118344	0.0323024	Both
rs10173538	28	2	159712765	BAZ2B;MARCHF7	T	C	-0.015	0.00245523	1e-09	-0.014	0.00302535	3.7e-06	1.06862e-11	2.65872e-12	2.87552e-11	-0.0106667	0.00353816	0.00257193	-0.00866667	0.0040847	0.0338595	Both
rs13001911	28	2	160164192	ITGB6	G	C	0.014	0.00253159	3.2e-08	0.009	0.00292615	0.0021	2.2242e-08	2.91251e-09	4.05177e-07	0.0126667	0.00359712	0.000429381	0.00266667	0.00397624	0.502444	Fetal	Yes
rs7597768	29	2	190977153	STAT1	G	A	0.019	0.00287023	3.6e-11	0.011	0.00327744	0.00079	2.40771e-11	2.89259e-12	7.28729e-09	0.018	0.00406818	9.66264e-06	0.002	0.00445959	0.653812	Fetal
rs11575194	30	2	216679005	IGFBP5	A	G	-0.037	0.00644664	9.5e-09	-0.033	0.00710434	3.4e-06	7.07333e-11	1.75816e-11	1.65508e-10	-0.0273333	0.00907431	0.0025939	-0.0193333	0.00970703	0.0464057	Both
rs1523918	31	2	224519711	CUL3	G	A	-0.013	0.00244052	1e-07	-0.013	0.00291487	8.2e-06	1.06087e-09	3.75398e-10	9.68392e-10	-0.00866667	0.0034921	0.0130723	-0.00866667	0.00394738	0.0281242	Both
rs10181515	32	2	226154745	LOC646736	T	C	0.023	0.0029099	2.7e-15	0.006	0.00325158	0.065	2.4015e-14	6.24558e-14	3.29566e-07	0.0266667	0.00410681	8.39919e-11	-0.00733333	0.00443541	0.0982577	Fetal
rs9855896	33	3	14245650	LSM3	G	A	0.004	0.00333234	0.23	0.022	0.00335251	5.3e-11	4.44337e-10	0.00017866	1.95321e-09	-0.00933333	0.00461827	0.043284	0.0266667	0.00463769	8.92503e-09	Bothd
rs35462537	34	3	14857887	FGD5	A	G	-0.008	0.00237603	0.00076	-0.017	0.00283812	2.1e-09	9.65847e-10	3.13619e-07	1.53039e-10	0.000666667	0.00339988	0.844544	-0.0173333	0.00384341	6.48628e-06	Maternal
rs73047260	35	3	22533615	ZNF385D	A	G	-0.017	0.00284171	2.2e-09	-0.008	0.0035189	0.023	7.60148e-09	1.46487e-09	2.22653e-06	-0.0173333	0.00409988	2.36019e-05	0.000666667	0.00474891	0.888357	Fetal	Yes	Yes, only identified in meta-analysis of fetal effect
rs2168443	36	3	46905597	PTH1R	T	A	0.017	0.00258353	4.7e-11	0.016	0.00303879	1.4e-07	5.89377e-14	1.91378e-14	2.09011e-13	0.012	0.00368444	0.00112621	0.01	0.00412164	0.0152572	Both
rs11720622	36	3	48205189	MIR4443	A	G	0.012	0.00256914	3e-06	0.016	0.00304613	1.5e-07	6.76064e-10	2.13024e-09	1.25192e-10	0.00533333	0.00367025	0.146189	0.0133333	0.0041282	0.00123868	Maternal
rs4681725	37	3	56658293	FAM208A	G	T	-0.013	0.00251677	2.4e-07	-0.011	0.00281274	9.2e-05	1.44489e-08	2.79296e-09	2.98338e-08	-0.01	0.00355209	0.00487406	-0.006	0.00383673	0.117857	Fetal	Yes	Yes, only identified in meta-analysis of fetal effect
rs9877935	38	3	66986060	KBTBD8	T	C	0.017	0.00294488	7.8e-09	0.015	0.00342654	1.2e-05	1.57429e-10	3.32505e-11	4.44168e-10	0.0126667	0.00419016	0.0025032	0.00866667	0.00465288	0.062512	Fetal
rs6780776	39	3	71505034	FOXP1	T	C	0.009	0.00235204	0.00013	0.015	0.00285575	1.5e-07	1.24362e-08	1.68393e-07	1.61249e-09	0.002	0.00337792	0.553797	0.014	0.00386108	0.000287928	Maternal	Yes	Yes, only identified in meta-analysis of maternal effect
rs9855969	40	3	123328819	ADCY5	A	G	-0.018	0.00340984	1.3e-07	-0.029	0.00403123	6.3e-13	1.26686e-15	4.76709e-13	1.24753e-16	-0.00466667	0.0048682	0.337759	-0.0266667	0.00546485	1.06261e-06	Maternal
rs11720108	40	3	123350211	ADCY5	T	C	0.043	0.00282653	2.9e-52	0.003	0.00364125	0.41	1.07235e-51	9.02261e-43	9.95456e-17	0.0553333	0.00411778	3.63808e-41	-0.0246667	0.00489714	4.73004e-07	Bothd
rs55914222	41	3	128484100	GATA2	C	G	-0.026	0.00744628	0.00048	-0.048	0.00842146	1.2e-08	3.40376e-09	2.22706e-07	4.45336e-10	-0.00266667	0.0105339	0.800151	-0.0466667	0.0114715	4.74052e-05	Maternal
rs2659689	41	3	128484163	GATA2	G	T	0.011	0.00238806	4.1e-06	0.017	0.0029826	1.2e-08	1.00089e-10	1.4789e-09	1.27874e-11	0.00333333	0.00345242	0.334292	0.0153333	0.00402202	0.000137654	Maternal
rs6789653	42	3	141432148	ZBTB38	A	G	0.012	0.0025834	3.4e-06	0.021	0.00299859	2.5e-12	4.9785e-14	3.24088e-11	5.03896e-15	0.002	0.00367394	0.586183	0.02	0.00407283	9.07998e-07	Maternal
rs2306700	43	3	142404999	XRN1	T	C	0.024	0.00368532	7.4e-11	0.015	0.0039895	0.00017	1.69274e-11	1.88442e-12	2.09047e-09	0.022	0.00517046	2.09103e-05	0.004	0.00546317	0.464062	Fetal
rs10935733	44	3	148905181	RP11-680B3.2	T	C	0.019	0.0025129	4e-14	0.013	0.00291315	8.1e-06	2.21156e-15	2.16343e-16	9.37093e-13	0.0166667	0.00357275	3.08715e-06	0.00466667	0.00395731	0.238298	Fetal
rs4679760	45	3	156137629	KCNAB1	C	G	-0.009	0.00242805	0.00021	-0.031	0.00297624	2.1e-25	4.14661e-25	3.39703e-12	7.14983e-24	0.00866667	0.00349473	0.013141	-0.0353333	0.00402035	1.5142e-18	Bothd
rs1482852	46	3	157080505	LINC02029	G	A	-0.053	0.00251174	7.8e-99	-0.024	0.00287809	7.5e-17	2.16406e-102	2.51491e-101	1.80054e-61	-0.0546667	0.00356257	3.84054e-53	0.00333333	0.00391467	0.394492	Fetal
rs77357906	46	3	157102424	LINC00880	A	C	0.025	0.003504	9.7e-13	0.012	0.00404348	0.003	1.84631e-12	3.24189e-13	1.03068e-08	0.0253333	0.00497714	3.58172e-07	-0.000666667	0.00549553	0.903445	Fetal
rs62278583	46	3	157348370	VEPH1	G	A	-0.016	0.00288425	2.9e-08	-0.012	0.00330293	0.00028	5.11987e-09	7.20885e-10	3.482e-08	-0.0133333	0.00409042	0.00111551	-0.00533333	0.00449283	0.235197	Fetal
rs2293031	47	3	183651103	KLHL24	T	C	-0.018	0.00278207	9.8e-11	-0.006	0.00299303	0.045	5.38307e-10	2.77204e-10	6.24748e-06	-0.02	0.00389885	2.90181e-07	0.004	0.00410189	0.329481	Fetal
rs11545169	47	3	184302754	EIF2B5	T	G	-0.021	0.00346112	1.3e-09	-0.007	0.00372183	0.06	7.05284e-09	3.25075e-09	2.26843e-05	-0.0233333	0.00485009	1.50243e-06	0.00466667	0.005101	0.360269	Fetal	Yes
rs73802707	48	4	17930696	LCORL	T	C	-0.037	0.0034653	1.3e-26	-0.02	0.00404627	7.7e-07	1.20052e-27	1.36679e-28	2.2019e-19	-0.036	0.00493428	2.96679e-13	-0.002	0.00549234	0.715751	Fetal
rs2061456	48	4	17996803	LCORL	A	C	0.034	0.00279337	4.4e-34	0.023	0.00316998	4e-13	7.18961e-39	4.51519e-40	1.32923e-30	0.03	0.00395432	3.28314e-14	0.008	0.00431638	0.0638243	Fetal
rs73236111	49	4	55152901	KDR	C	A	-0.012	0.00274124	1.2e-05	-0.016	0.0030827	2.1e-07	2.69135e-09	8.75853e-09	4.70482e-10	-0.00533333	0.00387357	0.168558	-0.0133333	0.00420191	0.00150789	Maternal
rs3806788	50	4	88823674	FAM13A	G	A	-0.013	0.00259942	5.7e-07	-0.016	0.00302258	1.2e-07	1.47093e-10	2.89368e-10	3.7432e-11	-0.00666667	0.0036981	0.0714312	-0.0126667	0.00410462	0.00202903	Maternal
rs4141270	51	4	105101835	RP11-556I14.1	T	C	0.029	0.00493188	4.1e-09	0.014	0.00550596	0.011	9.24124e-09	1.62622e-09	2.02343e-06	0.0293333	0.00695926	2.4977e-05	-0.000666667	0.00751138	0.929277	Fetal	Yes
rs1909122	51	4	105205847	TET2	C	T	0.023	0.00258604	5.9e-19	0.027	0.00310069	3.1e-18	1.92428e-29	9.87437e-28	3.17257e-29	0.0126667	0.0037035	0.000625781	0.0206667	0.0041974	8.49292e-07	Both
rs72665944	51	4	105260413	TET2	A	G	-0.023	0.00484868	2.1e-06	-0.033	0.00572077	8e-09	4.18727e-11	4.24998e-10	5.98652e-12	-0.00866667	0.00691943	0.210383	-0.0286667	0.00775683	0.000219309	Maternal
rs2647264	51	4	105347437	TET2-AS1	G	A	-0.025	0.00457037	4.5e-08	-0.017	0.00520895	0.0011	1.96488e-08	2.59264e-09	2.27984e-07	-0.022	0.00647543	0.000680157	-0.006	0.00708926	0.397357	Fetal	Yes
rs7664440	52	4	119657385	PDE5A	G	A	0.007	0.00255753	0.0062	0.018	0.00310302	6.6e-09	1.03403e-08	7.54176e-06	2.79984e-09	-0.00266667	0.00367244	0.467759	0.0193333	0.00419569	4.06754e-06	Maternal	Yes	Yes, only identified in meta-analysis of maternal effect
rs10001384	53	4	133939341	PCDH10	G	A	-0.017	0.00284171	2.2e-09	-0.01	0.00328032	0.0023	2.06097e-09	2.6599e-10	1.48902e-07	-0.016	0.00403669	7.38137e-05	-0.002	0.00445815	0.653708	Fetal
rs116807401	53	4	134200566	PABPC4L	C	T	0.079	0.0100834	4.7e-15	0.05	0.0113083	9.8e-06	3.56885e-16	3.33829e-17	6.9312e-13	0.072	0.0142409	4.28447e-07	0.014	0.0154188	0.363888	Fetal
rs76722643	54	4	144586805	HHIP	A	G	0.027	0.00421521	1.5e-10	0.012	0.00502785	0.017	5.24565e-10	1.14096e-10	6.73486e-07	0.028	0.00602971	3.42264e-06	-0.002	0.00680972	0.768989	Fetal
rs574807895	54	4	144647446	HHIP	T	G	0.114	0.022001	2.2e-07	0.087	0.0224957	0.00011	1.53221e-08	2.47959e-09	5.43761e-08	0.094	0.0305687	0.00210477	0.04	0.0310451	0.197591	Fetal	Yes
rs17777628	54	4	144671534	HHIP	A	G	-0.038	0.00653596	6.1e-09	-0.026	0.00739718	0.00044	1.74685e-09	2.18311e-10	3.20907e-08	-0.0333333	0.0092474	0.000312613	-0.00933333	0.0100754	0.354265	Fetal
rs2131354	54	4	144678756	HHIP	G	A	-0.027	0.0024761	1.1e-27	-0.025	0.00294126	1.9e-17	2.23933e-36	2.18923e-36	3.40115e-33	-0.0193333	0.00353876	4.67344e-08	-0.0153333	0.00398532	0.000119351	Both
rs10029651	55	4	155510873	LOC105377505	C	T	-0.011	0.00271228	5e-05	-0.016	0.00293507	5e-08	2.33828e-09	1.99245e-08	3.21567e-10	-0.004	0.00380504	0.29315	-0.014	0.00401944	0.000495702	Maternal
rs12643599	55	4	155718694	GUCY1A3	G	A	0.011	0.00244621	6.9e-06	0.014	0.00294525	2e-06	1.15314e-08	1.67301e-08	2.58518e-09	0.00533333	0.0035065	0.128264	0.0113333	0.00398534	0.00445848	Maternal	Yes
rs10941242	56	5	35306293	PRLR	A	C	0.01	0.00273055	0.00025	0.018	0.00336711	9e-08	1.28417e-08	3.28834e-07	1.67111e-09	0.00133333	0.00393561	0.73477	0.0173333	0.0045458	0.000137267	Maternal	Yes
rs12656216	56	5	36160566	SKP2	G	A	-0.02	0.0030711	7.4e-11	-0.012	0.00344753	0.0005	3.47681e-11	4.03274e-12	6.18452e-09	-0.0186667	0.00433819	1.68599e-05	-0.00266667	0.00470017	0.570473	Fetal
rs351930	57	5	52707563	LOC105378964	A	T	-0.019	0.00301135	2.8e-10	-0.008	0.00338178	0.018	9.7111e-10	2.38284e-10	1.4988e-06	-0.02	0.00425411	2.58461e-06	0.002	0.00461032	0.664427	Fetal
rs854129	58	5	57639636	LINCR-0003	G	A	0.017	0.00313723	6e-08	0.012	0.00353615	0.00069	1.8443e-08	2.49891e-09	1.56242e-07	0.0146667	0.00443513	0.000943245	0.00466667	0.00481871	0.332821	Fetal	Yes
rs854037	58	5	57795956	GAPT	G	A	-0.026	0.00317256	2.5e-16	-0.016	0.00350509	5e-06	1.52695e-17	1.38751e-18	1.03328e-13	-0.024	0.00446782	7.79797e-08	-0.004	0.00478771	0.403452	Fetal
rs9763743	58	5	57813890	GAPT	A	C	0.02	0.00296801	1.6e-11	0.011	0.00337049	0.0011	1.40056e-11	1.79584e-12	8.62638e-09	0.0193333	0.00420212	4.20757e-06	0.00133333	0.00458904	0.771398	Fetal
rs2431166	59	5	68266615	PIK3R1	A	G	0.013	0.00247498	1.5e-07	0.012	0.00300183	6.4e-05	7.31458e-09	1.68339e-09	1.05373e-08	0.00933333	0.00355363	0.0086287	0.00733333	0.00405901	0.070812	Fetal	Yes
rs28365970	59	5	68289895	PIK3R1	A	C	-0.021	0.00286714	2.4e-13	-0.016	0.0032835	1.1e-06	2.663e-15	3.24735e-16	2.07968e-13	-0.0173333	0.00406619	2.01887e-05	-0.00733333	0.00446637	0.100611	Fetal
rs4267851	60	5	72443719	ZNF366	C	G	-0.01	0.00379427	0.0084	-0.025	0.00426281	4.5e-09	8.65953e-09	6.38131e-06	2.22176e-09	0.00333333	0.00536057	0.534058	-0.0266667	0.00581112	4.45586e-06	Maternal	Yes	Yes, only identified in meta-analysis of maternal effect
rs10942862	61	5	78550717	LHFPL2	T	C	0.014	0.00248659	1.8e-08	0.012	0.00297523	5.5e-05	1.02764e-09	1.86365e-10	3.22154e-09	0.0106667	0.00355943	0.00272886	0.00666667	0.0040284	0.0979417	Fetal
rs4958244	62	5	134509689	LINC01843	A	G	-0.018	0.00256594	2.3e-12	-0.026	0.00286388	1.1e-19	2.75294e-25	1.69471e-21	3.02521e-26	-0.00666667	0.00362056	0.0655723	-0.0226667	0.00390711	6.57655e-09	Maternal
rs860457	63	5	143308758	NR3C1	C	T	0.014	0.00260625	7.8e-08	0.012	0.00293345	4.3e-05	3.07169e-09	6.10489e-10	7.06432e-09	0.0106667	0.00368345	0.00378155	0.00666667	0.00399808	0.0954215	Fetal
rs7715501	64	5	158375262	LINC02227	A	T	0.013	0.0025463	3.3e-07	0.018	0.00286001	3.1e-10	5.93192e-13	1.02461e-11	8.67491e-14	0.00533333	0.00359725	0.138177	0.0153333	0.00389892	8.39916e-05	Maternal
rs55801144	64	5	158430386	LINC02227	T	C	-0.019	0.005908	0.0013	-0.048	0.00721635	2.9e-11	2.69013e-11	2.07381e-07	7.45597e-12	0.00666667	0.00849652	0.432668	-0.0513333	0.0097512	1.40717e-07	Maternal
rs6881817	64	5	158460958	LINC02227	T	C	-0.018	0.0027157	3.4e-11	-0.041	0.00331145	3.3e-35	1.49438e-38	1.43787e-24	5.50329e-39	0.00333333	0.00390402	0.393205	-0.0426667	0.00447537	1.51825e-21	Maternal
rs12153596	64	5	158983170	EBF1	T	C	-0.017	0.00250266	1.1e-11	-0.016	0.00303097	1.3e-07	1.56743e-14	4.77826e-15	7.15255e-14	-0.012	0.00359217	0.000835983	-0.01	0.00409898	0.0147022	Both
rs34471628	65	5	172769749	DUSP1	G	A	-0.019	0.00652643	0.0036	-0.057	0.00725945	4.1e-15	1.16255e-14	3.19602e-08	1.05443e-14	0.0126667	0.00920281	0.168701	-0.0633333	0.00990785	1.63476e-10	Maternal
rs148833559	65	5	173328063	STC2	A	C	0.21	0.038047	3.4e-08	0.185	0.0410837	6.7e-06	3.5953e-10	8.63225e-11	7.38253e-10	0.156667	0.0533552	0.0033216	0.106667	0.0562776	0.058044	Fetal
rs10039241	66	5	177151071	NSD1	A	G	0.019	0.0035138	6.4e-08	0.015	0.00408419	0.00024	9.23306e-09	1.42598e-09	3.86677e-08	0.0153333	0.00499854	0.00215814	0.00733333	0.00554651	0.186118	Fetal	Yes	Yes, only identified in meta-analysis of fetal effect
rs9379084	67	6	7231610	RREB1	A	G	-0.026	0.0039174	3.2e-11	-0.041	0.00453301	1.5e-19	2.82208e-24	7.0582e-20	2.34103e-25	-0.00733333	0.0055675	0.187782	-0.0373333	0.006159	1.34786e-09	Maternal
rs2714342	67	6	7254408	RREB1	A	G	0.013	0.00360431	0.00031	0.026	0.00412079	2.8e-10	8.51292e-11	3.8691e-08	1.17395e-11	0	0.00510991	1	0.026	0.00560634	3.5247e-06	Maternal
rs2747503	68	6	15065890	JARID2	T	C	-0.017	0.00286055	2.8e-09	-0.011	0.00315035	0.00048	9.19788e-10	1.11298e-10	3.07123e-08	-0.0153333	0.00402603	0.000139783	-0.00333333	0.00430482	0.438739	Fetal
rs1202309	69	6	19919755	ID4	A	G	-0.014	0.00263684	1.1e-07	-0.014	0.00310904	6.7e-06	9.8204e-10	3.59804e-10	8.71817e-10	-0.00933333	0.00376243	0.0131137	-0.00933333	0.00421586	0.0268381	Both
rs6931514	70	6	20703721	CDKAL1	G	A	-0.041	0.00276084	6.9e-50	-0.006	0.00327569	0.067	9.90106e-49	4.83676e-42	1.43408e-17	-0.0506667	0.0039447	9.26743e-38	0.0193333	0.00443898	1.32854e-05	Bothd
rs9465874	70	6	20737123	CDKAL1	T	C	0.016	0.00255993	4.1e-10	0.008	0.00280183	0.0043	6.39954e-10	1.01324e-10	2.66243e-07	0.016	0.00359877	8.74973e-06	0	0.00383152	1	Fetal
rs9379832	71	6	26185972	HIST1H2BE	G	A	-0.022	0.00276331	1.7e-15	-0.015	0.00337103	8.6e-06	1.28484e-16	1.19104e-17	1.36084e-13	-0.0193333	0.00397287	1.13686e-06	-0.00533333	0.0045557	0.241721	Fetal
rs3130248	72	6	29635159	GABBR1	C	T	-0.009	0.00262267	0.0006	-0.017	0.00286861	3.1e-09	1.1729e-09	1.486e-07	1.56066e-10	-0.000666667	0.00368652	0.856494	-0.0166667	0.00392315	2.15415e-05	Maternal
rs1547670	73	6	33808091	MLN	A	G	0.018	0.00248835	4.7e-13	0.008	0.00295587	0.0068	1.43599e-12	3.2603e-13	1.9897e-08	0.0186667	0.00355628	1.52989e-07	-0.00133333	0.0040051	0.739203	Fetal
rs75104038	73	6	34222327	HMGA1	A	G	0.046	0.00527808	2.9e-18	0.058	0.00617323	5.7e-21	3.49507e-31	2.39452e-28	1.86025e-31	0.0226667	0.00751817	0.00257047	0.0466667	0.00837797	2.54503e-08	Both
rs13210323	73	6	35037307	ANKS1A	C	A	-0.015	0.00276347	5.7e-08	-0.019	0.00318714	2.5e-09	8.73945e-13	4.20413e-12	1.99688e-13	-0.00733333	0.00392481	0.0616987	-0.0153333	0.00433193	0.000400726	Maternal
rs9658105	73	6	35389897	PPARD	T	C	0.034	0.00706679	1.5e-06	0.042	0.00782211	7.9e-08	2.26063e-10	5.3829e-10	5.15293e-11	0.0173333	0.00995548	0.0816689	0.0333333	0.010682	0.00180544	Maternal
rs12204518	73	6	35454499	FANCE	A	G	-0.013	0.0026576	1e-06	-0.015	0.00328902	5.1e-06	5.08031e-09	3.59121e-09	1.88569e-09	-0.00733333	0.00383372	0.0557672	-0.0113333	0.0044389	0.0106743	Maternal
rs7771453	73	6	35530855	FKBP5	G	A	0.024	0.00294781	3.9e-16	0.028	0.00346866	6.9e-16	4.3348e-25	9.41471e-24	4.75643e-25	0.0133333	0.00420432	0.00151735	0.0213333	0.0047045	5.76942e-06	Both
rs12203869	73	6	36037037	MAPK14	T	C	-0.018	0.00265478	1.2e-11	-0.011	0.0029771	0.00022	3.83521e-12	4.21509e-13	1.01492e-09	-0.0166667	0.00374935	8.78038e-06	-0.00266667	0.00405931	0.511228	Fetal
rs9470489	74	6	37132990	PIM1	A	G	-0.02	0.00335114	2.4e-09	-0.011	0.00385252	0.0043	3.27599e-09	4.60196e-10	3.66417e-07	-0.0193333	0.00475632	4.80802e-05	-0.00133333	0.00523816	0.799077	Fetal
rs577204588	75	6	53156939	GCM1	C	T	-0.153	0.023363	5.8e-11	-0.081	0.022923	0.00041	2.44341e-11	3.14612e-12	1.32089e-08	-0.15	0.0322572	3.31743e-06	-0.006	0.0318335	0.8505	Fetal
rs7744700	75	6	53484603	GCLC	A	T	-0.02	0.00276258	4.5e-13	-0.011	0.00303526	0.00029	2.23724e-13	2.67923e-14	4.77167e-10	-0.0193333	0.00388643	6.53892e-07	-0.00133333	0.00414876	0.747922	Fetal
rs185262229	76	6	83395417	ME1	A	T	-0.084	0.013742	9.8e-10	-0.038	0.0160635	0.018	3.15183e-09	6.48039e-10	1.73756e-06	-0.0866667	0.019572	9.50658e-06	0.00533333	0.0218018	0.806744	Fetal
rs76094073	77	6	108966833	ARMC2	G	C	0.025	0.00369937	1.4e-11	0.026	0.00444404	4.9e-09	1.44508e-15	1.116e-15	2.44222e-15	0.016	0.00530016	0.00253798	0.018	0.00601475	0.00276574	Both
rs12529733	77	6	109332929	CCDC162P	C	T	-0.013	0.00246902	1.4e-07	-0.011	0.00282733	0.0001	9.63286e-09	1.80037e-09	2.23238e-08	-0.01	0.00350152	0.00429148	-0.006	0.00384591	0.118736	Fetal	Yes
rs636252	78	6	116836611	GPRC6A	T	C	0.006	0.00229031	0.0088	0.017	0.00280186	1.3e-09	2.80915e-09	8.1933e-06	1.10172e-09	-0.00333333	0.00329497	0.311709	0.0186667	0.0037855	8.17686e-07	Maternal
rs9321065	79	6	126422941	CENPW	A	G	-0.017	0.0024518	4.1e-12	-0.004	0.00305209	0.19	3.60704e-11	5.94939e-11	8.72749e-06	-0.02	0.00354175	1.63349e-08	0.006	0.00411695	0.145009	Fetal
rs12207896	79	6	127116254	CENPW	T	C	0.017	0.00272778	4.6e-10	0.006	0.00323943	0.064	2.68484e-09	1.06673e-09	8.54938e-06	0.0186667	0.00389824	1.68047e-06	-0.00333333	0.00438943	0.447613	Fetal
rs1415701	80	6	130024690	L3MBTL3	A	G	-0.019	0.00273144	3.5e-12	-0.021	0.00322858	7.8e-11	1.5233e-17	3.28046e-17	1.58577e-17	-0.0113333	0.0038995	0.00365666	-0.0153333	0.00437684	0.000459545	Both
rs7774174	80	6	130083875	L3MBTL3	G	A	0.013	0.00262314	7.2e-07	0.019	0.00304701	4.5e-10	1.50764e-12	3.66029e-11	1.94904e-13	0.00466667	0.00373104	0.211019	0.0166667	0.00413826	5.63843e-05	Maternal
rs6930558	81	6	141557783	MIR4465	G	T	-0.023	0.0028291	4.3e-16	-0.012	0.00327667	0.00025	3.14715e-16	4.24082e-17	1.40033e-11	-0.0226667	0.00402154	1.73729e-08	-0.000666667	0.00445157	0.880954	Fetal
rs1931989	81	6	142265441	NMBR	G	A	0.011	0.00245115	7.2e-06	0.015	0.00280161	8.6e-08	8.42317e-10	3.70645e-09	1.38833e-10	0.00466667	0.00347486	0.179278	0.0126667	0.00381171	0.000890258	Maternal
rs962554	81	6	142413067	GPR126	C	T	-0.018	0.00275673	6.6e-11	-0.014	0.00319811	1.2e-05	2.33639e-12	3.15276e-13	4.42411e-11	-0.0146667	0.00392001	0.000182936	-0.00666667	0.00434407	0.124868	Fetal
rs580717	81	6	142761153	HIVEP2	T	C	-0.016	0.00266394	1.9e-09	-0.009	0.00314385	0.0042	2.60456e-09	3.57146e-10	2.67662e-07	-0.0153333	0.00380184	5.50385e-05	-0.00133333	0.00426266	0.754437	Fetal
rs3800279	82	6	151445027	RMND1	C	T	0.014	0.00275104	3.6e-07	0.014	0.00325503	1.7e-05	5.59223e-09	1.93513e-09	4.43347e-09	0.00933333	0.00392834	0.0175063	0.00933333	0.00441223	0.0344018	Both
rs10484920	82	6	151657912	ESR1	G	A	-0.022	0.00541184	4.8e-05	-0.03	0.00596399	4.9e-07	1.62812e-08	5.33635e-08	2.67328e-09	-0.00933333	0.00761773	0.220495	-0.0253333	0.00814891	0.00187848	Maternal	Yes
rs10872678	82	6	151718829	ESR1	C	T	-0.035	0.00271989	6.8e-38	-0.024	0.00309223	8.4e-15	1.39015e-43	8.58361e-45	2.0057e-34	-0.0306667	0.0038517	1.69488e-15	-0.00866667	0.00420963	0.0395164	Both
rs537224022	82	6	151805650	ESR1	G	C	-0.068	0.0174337	9.6e-05	-0.092	0.0176946	2e-07	1.27375e-08	5.37423e-08	1.97797e-09	-0.0293333	0.0241945	0.225361	-0.0773333	0.0244457	0.00155898	Maternal	Yes
rs341137	83	6	158449973	TULP4	G	T	0.017	0.00283812	2.1e-09	0.011	0.00333132	0.00096	1.12712e-09	1.36987e-10	4.17736e-08	0.0153333	0.00404572	0.000150641	0.00333333	0.00451939	0.46078	Fetal
rs2934844	84	6	165728968	PDE10A	A	T	-0.023	0.00272041	2.8e-17	-0.01	0.00300917	0.00089	4.9412e-17	1.34732e-17	6.12353e-11	-0.024	0.00383195	3.77312e-10	0.002	0.00410972	0.626506	Fetal
rs4719648	85	7	2717198	AMZ1	T	C	-0.02	0.00247762	6.9e-16	-0.017	0.00288278	3.7e-09	1.97582e-19	3.94653e-20	1.32471e-17	-0.0153333	0.00352529	1.36431e-05	-0.00933333	0.00391452	0.0171123	Both
rs836548	86	7	6399817	RAC1	T	A	0.011	0.00269251	4.4e-05	0.016	0.00317576	4.7e-07	1.46928e-08	6.50937e-08	2.20952e-09	0.004	0.00384214	0.297836	0.014	0.00430617	0.00114941	Maternal	Yes	Yes, only identified in meta-analysis of maternal effect
rs11978788	87	7	15802690	LOC105375167	C	G	0.017	0.0037374	5.4e-06	0.021	0.00435233	1.4e-06	7.03805e-09	9.64673e-09	1.6959e-09	0.00866667	0.00531874	0.103216	0.0166667	0.00590946	0.00479735	Maternal	Yes
rs3857708	87	7	16100452	ISPD	A	G	-0.017	0.00271477	3.8e-10	-0.006	0.00317764	0.059	2.17216e-09	8.71166e-10	7.82656e-06	-0.0186667	0.00386759	1.39003e-06	0.00333333	0.00431217	0.439519	Fetal
rs4722166	88	7	22699143	IL6	C	A	-0.011	0.0025723	1.9e-05	-0.018	0.00289431	5e-10	1.98241e-11	1.36919e-09	2.22152e-12	-0.00266667	0.00363524	0.463217	-0.0166667	0.00394487	2.39052e-05	Maternal
rs1800796	88	7	22726627	IL6	C	G	0.017	0.00607002	0.0051	0.042	0.00687102	9.8e-10	1.58456e-09	2.13704e-06	3.97866e-10	-0.00533333	0.00858846	0.534607	0.0446667	0.00935855	1.81667e-06	Maternal
rs34776209	88	7	23473474	IGF2BP3	T	C	-0.024	0.00287469	6.9e-17	-0.02	0.00342046	5e-09	3.19431e-20	5.33306e-21	4.5788e-18	-0.0186667	0.00410992	5.57596e-06	-0.0106667	0.00463382	0.02134	Both
rs150665986	89	7	43496926	HECW1	A	G	-0.127	0.0190933	2.9e-11	-0.061	0.0217311	0.005	5.91541e-11	1.03309e-11	8.86676e-08	-0.128667	0.0270444	1.95905e-06	0.00333333	0.0295802	0.910278	Fetal
rs2908279	89	7	44135258	AEBP1	G	T	-0.012	0.00243953	8.7e-07	-0.017	0.00288058	3.6e-09	1.05455e-11	1.15433e-10	1.54686e-12	-0.00466667	0.00348199	0.18017	-0.0146667	0.00390548	0.000173058	Maternal
rs917793	89	7	44206254	YKT6	T	A	0.018	0.00331993	5.9e-08	0.031	0.00377033	2e-16	5.25989e-19	6.36374e-15	4.54787e-20	0.00333333	0.00470041	0.478227	0.0293333	0.00513341	1.10221e-08	Maternal
rs138715366	89	7	44206672	YKT6	T	C	-0.249	0.0141597	3.2e-69	-0.13	0.0163432	1.8e-15	2.49403e-73	5.87233e-74	1.80821e-48	-0.245333	0.0201135	3.20617e-34	-0.00733333	0.0222116	0.741281	Fetal
rs73107844	90	7	46085330	ZNF619P1	T	G	0.018	0.00337919	1e-07	0.014	0.0039762	0.00043	2.08062e-08	3.13806e-09	8.86059e-08	0.0146667	0.00481955	0.00234106	0.00666667	0.00539287	0.216384	Fetal	Yes
rs35163049	90	7	46257127	IGFBP3	C	T	-0.033	0.00499691	4e-11	-0.022	0.00580311	0.00015	8.89033e-12	9.79293e-13	7.64349e-10	-0.0293333	0.00710708	3.6698e-05	-0.00733333	0.00788161	0.352146	Fetal
rs10265057	90	7	47236139	TNS3	G	A	0.03	0.00427657	2.3e-12	0.01	0.00491758	0.042	1.44608e-11	8.59951e-12	9.19791e-07	0.0333333	0.00607009	3.98748e-08	-0.00666667	0.00668611	0.31872	Fetal
rs10280509	91	7	50731566	GRB10	A	G	0.021	0.00329283	1.8e-10	0.02	0.00387196	2.4e-07	2.88512e-13	9.79616e-14	7.69227e-13	0.0146667	0.00469569	0.00178757	0.0126667	0.00525186	0.0158721	Both
rs80089232	92	7	73604486	MLXIPL	C	T	0.048	0.0049158	1.6e-22	0.019	0.00561823	0.00072	4.41463e-22	2.7953e-22	3.79948e-13	0.0513333	0.00696875	1.75534e-13	-0.00666667	0.00764391	0.383124	Fetal
rs6959903	93	7	85010596	SEMA3D	C	T	-0.014	0.00256985	5.1e-08	-0.012	0.00315112	0.00014	5.10805e-09	9.04975e-10	1.38298e-08	-0.0106667	0.00369911	0.00393187	-0.00666667	0.00425645	0.11729	Fetal
rs2282978	94	7	92635096	CDK6	C	T	0.019	0.00256176	1.2e-13	0.009	0.003127	0.004	3.00854e-13	5.69958e-14	3.92577e-09	0.0193333	0.0036836	1.53351e-07	-0.000666667	0.00422566	0.874641	Fetal
rs45446698	95	7	99735325	CYP3A7	G	T	0.026	0.00622983	3e-05	0.061	0.00702391	3.8e-18	1.02658e-18	4.86021e-12	2.74994e-19	-0.006	0.00880765	0.495729	0.064	0.00957118	2.28191e-11	Maternal
rs12534494	95	7	100031857	ZKSCAN1	A	G	-0.014	0.00274816	3.5e-07	-0.019	0.00323768	4.4e-09	6.0829e-12	4.4757e-11	1.03399e-12	-0.006	0.00392059	0.125922	-0.016	0.00439066	0.000268328	Maternal
rs73187803	96	7	102098423	CUX1	C	G	0.014	0.00279747	5.6e-07	0.015	0.00328902	5.1e-06	3.12952e-09	1.65511e-09	1.62531e-09	0.00866667	0.00398918	0.0298146	0.0106667	0.00446123	0.016804	Both
rs6467157	97	7	128020710	SND1	C	T	-0.019	0.00272984	3.4e-12	-0.016	0.00303097	1.3e-07	5.59894e-15	1.1058e-15	8.12839e-14	-0.0146667	0.00384798	0.00013811	-0.00866667	0.00413762	0.0362063	Both
rs3918226	98	7	150993088	NOS3	T	C	-0.015	0.00451376	0.00089	-0.036	0.00535604	1.8e-11	1.36958e-11	8.6427e-08	3.17458e-12	0.004	0.00644942	0.535119	-0.038	0.00725804	1.64476e-07	Maternal
rs2515520	99	8	6580653	MCPH1	A	C	-0.015	0.00251887	2.6e-09	-0.008	0.00309317	0.0097	5.64681e-09	8.59621e-10	7.25666e-07	-0.0146667	0.00362697	5.25975e-05	-0.000666667	0.00417759	0.873211	Fetal
rs62496903	99	8	6589417	MCPH1	T	C	0.033	0.00452119	2.9e-13	0.025	0.00516555	1.3e-06	3.56785e-15	4.29882e-16	2.83932e-13	0.0273333	0.00640892	2.00003e-05	0.0113333	0.00702827	0.106846	Fetal
rs7015547	100	8	11821159	FDFT1	C	A	-0.011	0.00254957	1.6e-05	-0.014	0.00284997	9e-07	1.15804e-08	2.18132e-08	2.35164e-09	-0.00533333	0.00359852	0.138316	-0.0113333	0.00388742	0.0035525	Maternal	Yes	Yes, only identified in meta-analysis of maternal effect
rs2285290	101	8	17346307	MTMR7	A	G	0.02	0.00343834	6e-09	0.011	0.004086	0.0071	1.02538e-08	1.48987e-09	8.33382e-07	0.0193333	0.00491442	8.35432e-05	0.00133333	0.00553617	0.809679	Fetal	Yes	Yes, only identified in meta-analysis of fetal effect
rs732563	102	8	23488013	SLC25A37	T	C	-0.018	0.00247599	3.6e-13	-0.008	0.00277187	0.0039	8.375e-13	1.8563e-13	1.43781e-08	-0.0186667	0.00349569	9.29898e-08	0.00133333	0.00378023	0.724304	Fetal
rs7008867	102	8	23525691	SLC25A37	A	G	0.013	0.00289489	7.1e-06	0.019	0.00330517	9e-09	1.19336e-10	1.45362e-09	1.60551e-11	0.00466667	0.00410302	0.255382	0.0166667	0.00449738	0.000210672	Maternal
rs17243549	103	8	26164559	LOC105379336	A	G	0.013	0.00270928	1.6e-06	0.017	0.00326965	2e-07	5.20159e-10	1.31547e-09	1.06224e-10	0.006	0.00388564	0.122553	0.014	0.00442328	0.00155045	Maternal
rs16887405	104	8	38502140	RNF5P1	C	T	-0.017	0.00261204	7.6e-11	-0.009	0.00320623	0.005	1.45507e-10	2.13788e-11	6.7215e-08	-0.0166667	0.00376077	9.34834e-06	-0.000666667	0.00433046	0.877651	Fetal
rs11995075	105	8	41676550	ANK1	C	T	-0.028	0.00299844	9.8e-21	-0.01	0.00344511	0.0037	4.8545e-20	5.06989e-20	2.23398e-11	-0.0306667	0.00425524	5.72814e-13	0.00533333	0.0046845	0.254909	Fetal
rs148766658	105	8	41694528	ANK1	C	T	0.053	0.00670543	2.7e-15	0.016	0.00754691	0.034	2.01123e-14	2.66111e-14	9.02572e-08	0.06	0.00947679	2.43173e-10	-0.014	0.0102859	0.173488	Fetal
rs72656010	106	8	56209656	PLAG1	C	T	-0.028	0.0036236	1.1e-14	-0.015	0.0043535	0.00057	1.06993e-14	1.39738e-15	1.04359e-10	-0.0273333	0.00519173	1.40354e-07	-0.00133333	0.00589215	0.820976	Fetal
rs28407694	107	8	65949503	LOC107986950	T	C	-0.016	0.00259944	7.5e-10	-0.009	0.0028679	0.0017	6.3586e-10	8.28459e-11	8.99023e-08	-0.0153333	0.00365976	2.79317e-05	-0.00133333	0.00391802	0.733625	Fetal
rs6995390	108	8	76698777	ZFHX4	T	A	0.007	0.00330178	0.034	0.028	0.00386089	4.1e-13	2.55672e-12	5.95599e-06	8.06907e-12	-0.00933333	0.00470287	0.0471886	0.0326667	0.00523991	4.54078e-10	Bothd
rs9886562	109	8	105100016	RIMS2	A	G	0.024	0.00320907	7.5e-14	0.017	0.00370997	4.6e-06	2.62762e-15	2.68876e-16	6.30989e-13	0.0206667	0.00455994	5.8366e-06	0.00666667	0.00504123	0.186026	Fetal
rs17217757	109	8	105601093	ZFPM2	C	G	0.017	0.0029553	8.8e-09	0.02	0.00343668	5.9e-09	3.88886e-13	8.60918e-13	1.46328e-13	0.00933333	0.00420448	0.0264285	0.0153333	0.00466693	0.00101791	Both
rs16873442	109	8	105612802	ZFPM2	C	T	-0.019	0.00473484	6e-05	-0.027	0.00538758	5.4e-07	2.10015e-08	8.27029e-08	3.24463e-09	-0.00733333	0.00670625	0.274171	-0.0233333	0.00733373	0.00146441	Maternal	Yes
rs10283100	110	8	119583783	ENPP2	A	G	-0.042	0.0055703	4.7e-14	-0.028	0.00625928	7.7e-06	2.47213e-15	2.39612e-16	1.32802e-12	-0.0373333	0.00787004	2.09819e-06	-0.00933333	0.00853256	0.274021	Fetal
rs4871404	111	8	123649734	KLHL38	T	C	0.014	0.00309055	5.9e-06	0.019	0.00365431	2e-07	1.4761e-09	4.98325e-09	2.57553e-10	0.006	0.0044125	0.173902	0.016	0.0049538	0.00123859	Maternal
rs6989280	112	8	125496504	RP11-136O12.2	A	G	-0.017	0.00285769	2.7e-09	-0.012	0.00326735	0.00024	5.52024e-10	6.87846e-11	9.94206e-09	-0.0146667	0.00405145	0.000294487	-0.00466667	0.00444521	0.293801	Fetal
rs2608029	113	8	128157880	MIR1208	G	C	0.017	0.0025681	3.6e-11	0.016	0.00302258	1.2e-07	4.1425e-14	1.35291e-14	1.52531e-13	0.012	0.00366294	0.00105268	0.01	0.00409938	0.0147119	Both
rs12543725	114	8	141237880	SLC45A4	A	G	-0.019	0.00252597	5.4e-14	-0.014	0.00295137	2.1e-06	1.11379e-15	1.20644e-16	1.8499e-13	-0.016	0.00359725	8.67388e-06	-0.006	0.00400587	0.134185	Fetal
rs13258757	114	8	141330764	TRAPPC9	A	G	0.016	0.00248473	1.2e-10	0.011	0.00294752	0.00019	2.83141e-11	3.22089e-12	1.40519e-09	0.014	0.00355004	8.02633e-05	0.004	0.00399434	0.316626	Fetal
rs7460241	114	8	141364907	GPR20	A	G	0.037	0.00584215	2.4e-10	0.016	0.00664199	0.016	7.92558e-10	1.81801e-10	1.0779e-06	0.0386667	0.00827323	2.9581e-06	-0.00333333	0.00904213	0.712393	Fetal
rs4878751	115	9	38112667	SHB	G	C	0.015	0.00249745	1.9e-09	0.009	0.00279853	0.0013	1.25379e-09	1.56401e-10	8.21407e-08	0.014	0.00352662	7.19306e-05	0.002	0.00381616	0.600218	Fetal
rs768056	116	9	91504004	ROR2	T	C	0.017	0.00314871	6.7e-08	0.019	0.00377121	4.7e-07	7.7226e-11	6.31946e-11	3.75026e-11	0.01	0.00450821	0.0265429	0.014	0.00510563	0.00610534	Both
rs7854962	117	9	94138223	PTPDC1	G	C	-0.022	0.0029909	1.9e-13	-0.014	0.00347835	5.7e-05	3.49539e-14	3.50271e-15	2.15591e-11	-0.02	0.00425519	2.59977e-06	-0.004	0.00472347	0.397088	Fetal
rs357564	117	9	95447312	PTCH1	A	G	-0.021	0.00258969	5.1e-16	-0.007	0.00287784	0.015	3.0101e-15	2.76527e-15	1.46168e-08	-0.0233333	0.00365102	1.64898e-10	0.00466667	0.00392818	0.234834	Fetal
rs28457693	117	9	95455066	PTCH1	G	A	0.047	0.00396811	2.3e-32	0.031	0.00453431	8.1e-12	2.35675e-36	1.46954e-37	2.88974e-28	0.042	0.00562508	8.23192e-14	0.01	0.0061693	0.105033	Fetal
rs1341215	118	9	108900070	IKBKAP	A	G	0.021	0.00353008	2.7e-09	0.019	0.00410081	3.6e-06	2.48733e-11	5.99229e-12	6.80431e-11	0.0153333	0.00502112	0.00225985	0.0113333	0.00556942	0.0418589	Both
rs2418135	119	9	111139029	LOC105376219	G	A	-0.02	0.0024246	1.6e-16	-0.02	0.0027701	5.2e-13	4.86022e-23	6.91395e-23	4.01877e-22	-0.0133333	0.00343692	0.000104698	-0.0133333	0.00376901	0.000403751	Both
rs4978572	120	9	114181022	COL27A1	G	C	-0.009	0.00252257	0.00036	-0.018	0.00282959	2e-10	6.93333e-11	3.63523e-08	9.63451e-12	0	0.00356281	1	-0.018	0.00385805	3.0777e-06	Maternal
rs7862256	121	9	116340968	PAPPA	G	A	-0.022	0.00306175	6.7e-13	-0.016	0.00349853	4.8e-06	1.9599e-14	2.17139e-15	2.01438e-12	-0.0186667	0.00434023	1.70148e-05	-0.00666667	0.00476006	0.161351	Fetal
rs3933326	122	9	120871670	PHF19	A	G	-0.022	0.00267162	1.8e-16	-0.011	0.00316023	0.0005	2.0827e-16	3.28241e-17	2.05925e-11	-0.022	0.00381471	8.06244e-09	0	0.00428385	1	Fetal
rs614274	123	9	122984759	RABGAP1	G	T	0.029	0.00354066	2.6e-16	0.016	0.00401689	6.8e-05	8.83089e-17	9.95025e-18	2.4269e-12	0.028	0.00501191	2.31429e-08	0.002	0.00546974	0.714628	Fetal
rs28562046	124	9	136347142	GPSM1	C	G	0.025	0.00290807	8.2e-18	0.018	0.00346198	2e-07	7.06109e-20	6.51825e-21	1.41471e-16	0.0213333	0.00415812	2.88936e-07	0.00733333	0.00468983	0.117896	Fetal
rs4350272	125	10	24767189	LOC105376456	A	G	0.017	0.00269196	2.7e-10	0.011	0.00307678	0.00035	8.93775e-11	1.02699e-11	5.81935e-09	0.0153333	0.00381623	5.87116e-05	0.00333333	0.0041861	0.425866	Fetal
rs9645500	126	10	69226967	HKDC1	T	G	-0.025	0.00264728	3.6e-21	-0.021	0.00299614	2.4e-12	1.37376e-26	3.23622e-27	1.03719e-23	-0.0193333	0.00374551	2.44677e-07	-0.0113333	0.00408092	0.00548374	Both
rs2125040	127	10	80448666	TSPAN14	G	C	-0.015	0.00237738	2.8e-10	-0.013	0.00275126	2.3e-06	2.43891e-12	4.91019e-13	1.34186e-11	-0.0113333	0.00337886	0.000795987	-0.00733333	0.0037381	0.049788	Both
rs74465052	128	10	87845670	CFL1P1	A	T	-0.034	0.00529004	1.3e-10	-0.024	0.00627212	0.00013	2.34612e-11	2.71307e-12	9.11245e-10	-0.0293333	0.00755728	0.000103828	-0.00933333	0.00850014	0.272195	Fetal
rs558443	128	10	88253438	RNLS	C	A	-0.018	0.00289718	5.2e-10	-0.007	0.0032643	0.032	2.27947e-09	6.91435e-10	4.38258e-06	-0.0193333	0.00409546	2.35059e-06	0.00266667	0.00444846	0.548867	Fetal
rs7923866	129	10	92722319	Y_RNA	T	C	0.026	0.00251527	4.8e-25	0.001	0.00611029	0.87	1.65049e-24	8.36135e-23	7.48754e-14	0.034	0.00481168	1.59306e-12	-0.016	0.00803104	0.0463415	Bothd
rs10882398	129	10	94133031	PLCE1	A	T	-0.007	0.0024579	0.0044	-0.02	0.00291379	6.7e-12	1.39771e-11	5.92622e-07	6.95393e-12	0.004	0.00351121	0.254616	-0.022	0.0039489	2.53034e-08	Maternal
rs567138583	129	10	94249221	PLCE1	T	C	0.12	0.0279827	1.8e-05	0.158	0.0290744	5.5e-08	1.1684e-09	5.17824e-09	1.92664e-10	0.0546667	0.0389816	0.160804	0.130667	0.0400326	0.00109848	Maternal
rs60341058	129	10	94264600	PLCE1	T	C	-0.018	0.00316563	1.3e-08	-0.016	0.00383374	3e-05	4.91504e-10	9.92523e-11	1.27912e-09	-0.0133333	0.00454373	0.0033414	-0.00933333	0.00518465	0.0718312	Fetal
rs3740360	129	10	94265734	PLCE1	C	A	0.026	0.0039777	6.3e-11	0.043	0.0044577	5.1e-22	2.91004e-26	1.13918e-20	2.13137e-27	0.006	0.00561698	0.285435	0.04	0.00607859	4.68943e-11	Maternal
rs2077218	129	10	94311804	PLCE1	G	A	0.021	0.00287135	2.6e-13	0.021	0.00326121	1.2e-10	2.35277e-18	2.1156e-18	8.03071e-18	0.014	0.00406538	0.000573792	0.014	0.00444017	0.00161585	Both
rs12255683	129	10	94367560	NOC3L	C	T	-0.014	0.00334834	2.9e-05	-0.032	0.00380752	4.3e-17	9.62745e-18	1.09365e-11	2.13896e-18	0.00266667	0.00474186	0.573866	-0.0333333	0.00518328	1.26825e-10	Maternal
rs117244573	129	10	94462374	TBC1D12	G	A	0.048	0.00836836	9.7e-09	0.052	0.0094626	3.9e-08	2.0084e-12	1.99107e-12	1.22581e-12	0.0293333	0.0118379	0.0132151	0.0373333	0.0128899	0.00377572	Both
rs11191521	130	10	103029718	CNNM2	G	T	0.03	0.00444583	1.5e-11	0.024	0.00538129	8.2e-06	4.70995e-13	6.45964e-14	9.75716e-12	0.024	0.00638046	0.000168909	0.012	0.00727788	0.0991822	Fetal
rs1163238	130	10	103184236	NT5C2	A	G	-0.019	0.00254051	7.5e-14	-0.014	0.00295725	2.2e-06	1.54956e-15	1.6899e-16	2.37052e-13	-0.016	0.00361511	9.6054e-06	-0.006	0.00401545	0.135116	Fetal
rs79780963	130	10	103192742	NT5C2	T	C	0.032	0.00463201	4.9e-12	0.025	0.00553164	6.2e-06	1.41063e-13	1.81736e-14	4.58303e-12	0.026	0.00662768	8.74749e-05	0.012	0.00749117	0.109181	Fetal
rs7903146	131	10	112998590	TCF7L2	T	C	0.013	0.00273487	2e-06	0.021	0.00310747	1.4e-11	1.5612e-13	2.66994e-11	1.62217e-14	0.00333333	0.00387247	0.389361	0.0193333	0.00423066	4.88161e-06	Maternal
rs2484294	132	10	114032303	ADRB1	G	A	-0.034	0.0027813	2.3e-34	-0.021	0.00324728	1e-10	1.89992e-37	1.22993e-38	6.09884e-28	-0.0313333	0.00396025	2.53364e-15	-0.00533333	0.00440785	0.226293	Fetal
rs12777663	132	10	114109687	RNU6-709P	G	A	0.017	0.0029826	1.2e-08	0.009	0.00324185	0.0055	1.66793e-08	2.49469e-09	1.39885e-06	0.0166667	0.00418762	6.89186e-05	0.000666667	0.00443709	0.880568	Fetal	Yes
rs2421016	133	10	122407996	PLEKHA1	C	T	-0.021	0.00245795	1.3e-17	-0.018	0.00282242	1.8e-10	5.65568e-22	1.3312e-22	6.75604e-20	-0.016	0.00348778	4.48707e-06	-0.01	0.00383805	0.00917437	Both
rs4752699	133	10	122474804	HTRA1	A	G	-0.018	0.00346198	2e-07	-0.017	0.00403341	2.5e-05	4.5696e-09	1.2515e-09	5.26963e-09	-0.0126667	0.00492725	0.0101482	-0.0106667	0.00547618	0.0514352	Fetal
rs7935743	134	11	2029554	H19	T	C	0.018	0.00301602	2.4e-09	0.007	0.00318575	0.028	9.07025e-09	2.65305e-09	9.56377e-06	0.0193333	0.00421318	4.45852e-06	-0.00266667	0.00437657	0.542322	Fetal	Yes
rs11042596	134	11	2097630	IGF2	T	G	0.026	0.002657	1.3e-22	0.006	0.00300693	0.046	1.52981e-21	3.87268e-20	9.3006e-10	0.0306667	0.00375922	3.41378e-16	-0.00933333	0.00409564	0.0226763	Bothd
rs11564708	134	11	2185096	MIR4686	G	C	0.024	0.00309793	9.4e-15	0.008	0.0037522	0.033	6.65479e-14	5.0096e-14	5.38871e-08	0.0266667	0.00444666	2.00988e-09	-0.00533333	0.00507431	0.293237	Fetal
rs10766228	135	11	2622761	KCNQ1	A	T	-0.025	0.00391466	1.7e-10	-0.019	0.00459134	3.5e-05	1.18291e-11	1.5217e-12	2.26899e-10	-0.0206667	0.00557939	0.000212135	-0.00866667	0.00622929	0.164141	Fetal
rs231360	135	11	2671019	KCNQ1	T	C	-0.013	0.00242316	8.1e-08	-0.019	0.0029562	1.3e-10	9.24529e-14	2.70151e-12	1.2274e-14	-0.00466667	0.00348387	0.180406	-0.0166667	0.00399507	3.02187e-05	Maternal
rs234864	135	11	2836067	KCNQ1	G	A	-0.017	0.0025073	1.2e-11	-0.006	0.00289177	0.038	6.78628e-11	3.0867e-11	1.31353e-06	-0.0186667	0.00356101	1.58875e-07	0.00333333	0.00393046	0.396394	Fetal
rs2168101	136	11	8233861	LMO1	A	C	-0.013	0.00285801	5.4e-06	-0.038	0.00322147	4.1e-32	2.28988e-32	3.72215e-17	1.58583e-31	0.008	0.00404041	0.0477041	-0.042	0.00438989	1.09584e-21	Bothd
rs4444073	137	11	10310117	AMPD3	C	A	-0.022	0.0024509	2.8e-19	-0.009	0.00283493	0.0015	8.05247e-19	3.37063e-19	1.40854e-11	-0.0233333	0.00348299	2.09519e-11	0.00266667	0.00385198	0.488759	Fetal
rs10767933	138	11	32380039	WT1	G	A	-0.017	0.00273488	5.1e-10	-0.019	0.00307055	6.1e-10	5.52056e-15	1.17931e-14	3.24723e-15	-0.01	0.00386336	0.00964165	-0.014	0.00418614	0.000824697	Both
rs6485660	139	11	46050176	PHF21A	T	C	-0.017	0.00428257	7.2e-05	-0.025	0.00495394	4.5e-07	2.06444e-08	1.01995e-07	3.02685e-09	-0.006	0.00608608	0.324203	-0.022	0.00673116	0.00108164	Maternal	Yes
rs10437653	139	11	46276080	CREB3L1	C	A	-0.01	0.00249202	6e-05	-0.016	0.00280715	1.2e-08	7.67436e-10	1.77676e-08	9.38684e-11	-0.00266667	0.00352256	0.449035	-0.0146667	0.00382558	0.000126157	Maternal
rs61917001	139	11	48212115	OR4B1	C	G	0.007	0.00295906	0.018	0.025	0.00367296	1e-11	4.15906e-11	7.51331e-06	5.9326e-11	-0.00733333	0.00427159	0.0860213	0.0286667	0.00495573	7.27078e-09	Maternal
rs12802960	140	11	58407302	OR5B3	C	T	0.017	0.0030027	1.5e-08	0.012	0.00338337	0.00039	3.59697e-09	4.6913e-10	4.238e-08	0.0146667	0.00424467	0.000549657	0.00466667	0.0046107	0.311472	Fetal
rs34595065	141	11	63993589	OTUB1	A	G	0.011	0.002459	7.7e-06	0.018	0.00295364	1.1e-09	2.02685e-11	9.93172e-10	2.30029e-12	0.00266667	0.00352297	0.449087	0.0166667	0.00399763	3.05749e-05	Maternal
rs7941126	142	11	65597158	KCNK7	G	A	-0.015	0.00256679	5.1e-09	-0.012	0.00294104	4.5e-05	2.92012e-10	4.51867e-11	1.7937e-09	-0.012	0.00364062	0.000980216	-0.006	0.00400032	0.133645	Fetal
rs147188702	143	11	68393706	LRP5	A	G	-0.017	0.00330075	2.6e-07	-0.015	0.00370279	5.1e-05	9.89938e-09	2.18926e-09	1.57701e-08	-0.0126667	0.00466196	0.00658714	-0.00866667	0.00504858	0.0860426	Fetal	Yes
rs75296154	143	11	69529047	FGF19	T	C	0.033	0.00625137	1.3e-07	0.031	0.00708153	1.2e-05	1.78753e-09	5.13916e-10	2.15974e-09	0.0233333	0.00884634	0.00834888	0.0193333	0.00964446	0.0450053	Both
rs655089	143	11	69633807	CCND1	G	T	-0.017	0.00250266	1.1e-11	-0.014	0.00289271	1.3e-06	9.12468e-14	1.47929e-14	1.43069e-12	-0.0133333	0.00355602	0.000177178	-0.00733333	0.0039308	0.0620963	Fetal
rs61885091	143	11	69945846	RP11-626H12.1	A	G	0.02	0.00345926	7.4e-09	0.017	0.00389899	1.3e-05	1.59799e-10	3.0726e-11	5.73076e-10	0.0153333	0.00489036	0.00171607	0.00933333	0.00531317	0.0789791	Fetal
rs35760498	143	11	70143029	ANO1	G	A	0.016	0.0028139	1.3e-08	0.012	0.0031916	0.00017	1.75818e-09	2.44254e-10	1.40983e-08	0.0133333	0.00398296	0.000815161	0.00533333	0.00434607	0.219762	Fetal
rs10830963	144	11	92975544	MTNR1B	G	C	0.022	0.0027985	3.8e-15	0.049	0.00319601	4.7e-53	6.86619e-58	2.69637e-36	4.42519e-58	-0.00333333	0.00396662	0.400714	0.0506667	0.0043487	2.26826e-31	Maternal
rs17097547	145	11	102224158	YAP1	T	C	0.011	0.00259216	2.2e-05	0.021	0.00294509	1e-12	8.29518e-14	1.94616e-10	9.57019e-15	0.000666667	0.00367034	0.855868	0.0206667	0.00400963	2.54632e-07	Maternal
rs14133	146	11	111911973	CRYAB	C	G	-0.016	0.00279197	1e-08	-0.012	0.0030255	7.3e-05	7.54896e-10	1.07024e-10	6.11699e-09	-0.0133333	0.00391781	0.000665873	-0.00533333	0.00414255	0.197936	Fetal
rs76895963	147	12	4275678	CCND2	G	T	0.073	0.00989352	1.6e-13	0.064	0.0112286	1.2e-08	6.02474e-17	1.50825e-17	9.92297e-16	0.0546667	0.0140056	9.49343e-05	0.0366667	0.0152892	0.0164752	Both
rs3217874	147	12	4291642	CCND2	T	C	0.013	0.00253094	2.8e-07	0.012	0.00282088	2.1e-05	5.32343e-09	1.43473e-09	6.35986e-09	0.00933333	0.00357021	0.00894306	0.00733333	0.00384908	0.0567518	Fetal
rs2270451	148	12	12696892	GPR19	G	A	0.022	0.00395694	2.7e-08	0.019	0.00458397	3.4e-05	1.02246e-09	1.99555e-10	2.74514e-09	0.0166667	0.00562502	0.00304705	0.0106667	0.00622748	0.0867423	Fetal
rs11055030	148	12	12725415	APOLD1	C	G	-0.019	0.00267403	1.2e-12	-0.008	0.003321	0.016	5.25296e-12	1.42378e-12	6.86213e-08	-0.02	0.00386064	2.21313e-07	0.002	0.00448062	0.655333	Fetal
rs2306547	149	12	26724952	ITPR2	C	T	0.019	0.00247419	1.6e-14	0.016	0.00280715	1.2e-08	7.9158e-18	1.55117e-18	3.18944e-16	0.0146667	0.00350234	2.81819e-05	0.00866667	0.00382243	0.0233708	Both
rs11051050	150	12	30744071	CAPRIN2	A	C	0.013	0.00282533	4.2e-06	0.027	0.00324972	9.7e-17	5.67949e-18	1.24967e-12	7.88004e-19	-0.000666667	0.00401046	0.867974	0.0273333	0.0044183	6.15565e-10	Maternal
rs6582623	151	12	46219611	SLC38A1	T	C	-0.025	0.00369937	1.4e-11	-0.02	0.00413244	1.3e-06	1.1297e-13	1.72714e-14	2.14091e-12	-0.02	0.00522069	0.00012767	-0.01	0.00563719	0.0760742	Fetal
rs2953357	151	12	46754316	SLC38A4	A	G	0.006	0.00289177	0.038	0.025	0.00339875	1.9e-13	1.26875e-12	6.25356e-06	5.41745e-12	-0.00866667	0.00412335	0.0355665	0.0293333	0.00461023	1.98293e-10	Bothd
rs180438	151	12	46793477	SLC38A4	G	A	0.011	0.00310727	0.0004	0.036	0.0036039	1.7e-23	3.85778e-23	1.09072e-11	2.51291e-22	-0.00933333	0.00441825	0.0346479	0.0406667	0.0048954	9.80525e-17	Bothd
rs2249315	151	12	46899820	SLC38A4	C	T	0.016	0.00471487	0.00069	0.032	0.00577468	3e-08	9.93258e-09	7.51509e-07	1.4316e-09	0	0.00678489	1	0.032	0.00780111	4.0963e-05	Maternal	Yes
rs11171733	152	12	56062482	ERBB3	A	G	-0.011	0.00243207	6.1e-06	-0.014	0.00295725	2.2e-06	1.12961e-08	1.58552e-08	2.56726e-09	-0.00533333	0.00349402	0.126906	-0.0113333	0.00399775	0.00458362	Maternal	Yes	Yes, only identified in meta-analysis of maternal effect
rs145775785	153	12	65508485	LOC100507065	T	C	0.067	0.0106776	3.5e-10	0.03	0.0125696	0.017	1.1647e-09	2.46596e-10	1.02871e-06	0.0693333	0.0152303	5.30539e-06	-0.00466667	0.0170472	0.784277	Fetal
rs147595837	153	12	65923839	HMGA2	A	G	-0.06	0.00782864	1.8e-14	-0.042	0.00892074	2.5e-06	4.66894e-16	4.63206e-17	1.83561e-13	-0.052	0.0110914	2.7547e-06	-0.016	0.0121412	0.187562	Fetal
rs7968682	153	12	65978100	HMGA2	T	G	-0.042	0.00245364	1.1e-65	-0.027	0.00282219	1.1e-21	3.47172e-74	1.50718e-75	1.44722e-55	-0.038	0.00348285	1.02565e-27	-0.008	0.00383703	0.037074	Both
rs1871675	153	12	66017912	LOC100507065	G	A	-0.026	0.0025656	3.9e-24	-0.009	0.0029124	0.002	1.95228e-23	3.71988e-23	7.01288e-13	-0.0286667	0.00363211	2.96022e-15	0.00533333	0.00396551	0.178648	Fetal
rs4764861	154	12	101979031	DRAM1	C	T	-0.013	0.00260117	5.8e-07	-0.013	0.00275631	2.4e-06	1.75643e-09	8.32335e-10	1.13272e-09	-0.00866667	0.00363564	0.0171346	-0.00866667	0.00378499	0.0220361	Both
rs4764702	154	12	102543328	IGF1	G	A	0.022	0.0033953	9.2e-11	0.013	0.00391193	0.00089	6.15415e-11	7.36985e-12	1.16243e-08	0.0206667	0.00482118	1.81397e-05	0.00266667	0.00531764	0.616036	Fetal
rs2647873	154	12	102687414	LOC105369944	A	G	0.018	0.0024395	1.6e-13	0.019	0.00281569	1.5e-11	2.84881e-19	5.03243e-19	5.8589e-19	0.0113333	0.00346525	0.00107332	0.0133333	0.00382674	0.000493506	Both
rs17033114	154	12	102729561	LINC00485	C	T	-0.018	0.00573581	0.0017	-0.048	0.00620215	1e-14	1.82242e-14	9.84766e-09	8.36649e-15	0.008	0.0080456	0.320061	-0.052	0.00849438	9.25869e-10	Maternal
rs1541597	155	12	109607113	MVK	T	G	0.01	0.00314992	0.0015	0.02	0.00348892	9.9e-09	6.17069e-09	7.67021e-07	9.20363e-10	0	0.00443807	1	0.02	0.00476416	2.69273e-05	Maternal
rs11067734	155	12	109658764	7SK	T	C	-0.011	0.00253231	1.4e-05	-0.016	0.00283685	1.7e-08	3.48713e-10	3.63652e-09	4.74843e-11	-0.004	0.00357567	0.26328	-0.014	0.00386854	0.000295816	Maternal
rs11832104	156	12	111181636	CUX2	C	T	0.011	0.00339624	0.0012	0.021	0.00377261	2.6e-08	1.27298e-08	8.17702e-07	1.79234e-09	0.000666667	0.00478775	0.889257	0.0206667	0.00514976	5.99192e-05	Maternal	Yes
rs3184504	156	12	111446804	SH2B3	T	C	-0.023	0.00240161	1e-21	-0.036	0.0028204	2.6e-37	2.59603e-48	8.34061e-39	1.78064e-49	-0.00666667	0.00342386	0.0515201	-0.0326667	0.00382605	1.36622e-17	Maternal
rs11066320	156	12	112468611	PTPN11	A	G	-0.018	0.00253329	1.2e-12	-0.026	0.00287684	1.6e-19	2.29407e-25	1.20122e-21	2.60816e-26	-0.00666667	0.00358665	0.0630633	-0.0226667	0.00391691	7.17098e-09	Maternal
rs80019595	157	12	120979503	HNF1A	T	C	0.046	0.00766947	2e-09	0.026	0.00934529	0.0054	3.16905e-09	4.38577e-10	3.05522e-07	0.044	0.0110236	6.56771e-05	0.004	0.0126309	0.751483	Fetal
rs117053076	157	12	121277142	CAMKK2	A	G	-0.066	0.0121731	5.9e-08	-0.059	0.0143436	3.9e-05	2.23899e-09	4.81952e-10	4.33345e-09	-0.0486667	0.0173669	0.00507462	-0.0346667	0.0194513	0.0747116	Fetal
rs55836809	158	13	27928737	PDX1	G	A	-0.02	0.00297907	1.9e-11	-0.004	0.00326124	0.22	1.62807e-10	4.81882e-10	5.85267e-05	-0.024	0.00418815	1.00164e-08	0.008	0.00445964	0.0728344	Fetal
rs172179	159	13	29603200	SLC7A1	G	C	0.009	0.00245051	0.00024	0.015	0.00278749	7.4e-08	1.04936e-08	1.90715e-07	1.34739e-09	0.002	0.00347061	0.564434	0.014	0.00379455	0.000224692	Maternal	Yes	Yes, only identified in meta-analysis of maternal effect
rs56252704	160	13	32982090	KL	A	G	0.021	0.00328355	1.6e-10	0.018	0.00385371	3e-06	1.82496e-12	3.40466e-13	1.23994e-11	0.016	0.00468056	0.000629921	0.01	0.00522815	0.0557836	Fetal
rs369655	161	13	40072019	LOC107984569	C	T	0.027	0.00384195	2.1e-12	0.013	0.00434945	0.0028	3.66654e-12	6.31274e-13	1.50664e-08	0.0273333	0.0054361	4.95321e-07	-0.000666667	0.00592402	0.910398	Fetal
rs7998537	161	13	40088605	LOC124903162	A	G	-0.018	0.00263927	9.1e-12	-0.012	0.00313606	0.00013	2.09558e-12	2.24321e-13	2.71795e-10	-0.016	0.00377221	2.21991e-05	-0.004	0.00424913	0.346515	Fetal
rs2854355	162	13	48308227	RB1	G	A	0.019	0.0028233	1.7e-11	0.018	0.00325808	3.3e-08	7.81883e-15	2.97431e-15	2.88552e-14	0.0133333	0.00401028	0.000884862	0.0113333	0.00442807	0.0104844	Both
rs12584892	163	13	73050396	KLF5	T	C	-0.02	0.00329631	1.3e-09	-0.008	0.00368648	0.03	5.25954e-09	1.45231e-09	5.75689e-06	-0.0213333	0.00465292	4.54126e-06	0.00266667	0.00502815	0.595871	Fetal
rs1819436	164	13	78006148	SCEL	T	C	-0.028	0.00382846	2.6e-13	-0.017	0.00444275	0.00013	8.04513e-14	8.42177e-15	7.42032e-11	-0.026	0.00544433	1.79162e-06	-0.004	0.00603451	0.507424	Fetal
rs9584547	165	13	97319743	MBNL2	G	A	0.015	0.00265955	1.7e-08	0.009	0.00296475	0.0024	1.36718e-08	1.80253e-09	4.60476e-07	0.014	0.00375176	0.000190283	0.002	0.00404529	0.621023	Fetal	Yes	Yes, only identified in meta-analysis of fetal effect
rs2260766	166	13	113532485	TMCO3	G	A	-0.014	0.00269265	2e-07	-0.012	0.00315112	0.00014	1.6883e-08	3.19875e-09	3.49682e-08	-0.0106667	0.00383591	0.00542356	-0.00666667	0.00427627	0.118999	Fetal	Yes	Yes, only identified in meta-analysis of fetal effect
rs2319627	167	14	21097030	ZNF219	C	T	-0.016	0.00334297	1.7e-06	-0.02	0.00367354	5.2e-08	1.75377e-10	4.94004e-10	3.75308e-11	-0.008	0.00470307	0.0889396	-0.016	0.0050211	0.0014398	Maternal
rs72681869	168	14	50188639	SOS2	C	G	0.084	0.0127334	4.2e-11	0.03	0.0136532	0.028	1.97794e-10	8.37312e-11	2.27831e-06	0.092	0.0178342	2.48768e-07	-0.016	0.0187195	0.392705	Fetal
rs4903162	169	14	73978916	ENTPD5	G	A	-0.015	0.00259026	7e-09	-0.008	0.00314626	0.011	1.51773e-08	2.33798e-09	1.4002e-06	-0.0146667	0.00372039	8.07227e-05	-0.000666667	0.0042537	0.875461	Fetal	Yes	Yes, only identified in meta-analysis of fetal effect
rs6575803	170	14	100791418	MEG3	T	C	-0.034	0.00414624	2.4e-16	-0.006	0.00478635	0.21	2.47202e-15	3.9233e-14	1.31184e-06	-0.0413333	0.00588983	2.25467e-12	0.0146667	0.0065049	0.0241516	Bothd
rs8012953	170	14	100856874	MEG3	T	C	0.016	0.00254987	3.5e-10	0.006	0.00287664	0.037	1.6686e-09	5.66447e-10	4.76034e-06	0.0173333	0.0036054	1.52753e-06	-0.00266667	0.0039196	0.496288	Fetal
rs2928148	171	15	41109352	INO80	G	A	-0.008	0.00251994	0.0015	-0.018	0.00285031	2.7e-10	2.30057e-10	2.74126e-07	4.34948e-11	0.00133333	0.00356492	0.708393	-0.0186667	0.00388256	1.52581e-06	Maternal
rs62023488	172	15	52782755	ONECUT1	A	G	-0.024	0.00407582	3.9e-09	-0.019	0.00457643	3.3e-05	1.83287e-10	2.80784e-11	1.25429e-09	-0.0193333	0.00575769	0.000785581	-0.00933333	0.00623908	0.134668	Fetal
rs79391862	172	15	53447229	WDR72	C	A	-0.048	0.00941212	3.4e-07	-0.046	0.0101466	5.8e-06	2.28e-09	8.05257e-10	2.03256e-09	-0.0333333	0.0131952	0.0115312	-0.0293333	0.013902	0.0348577	Both
rs528350911	172	15	53455031	WDR72	G	C	-0.111	0.0184258	1.7e-09	-0.081	0.0189923	2e-05	6.07819e-11	8.17441e-12	8.46168e-10	-0.094	0.0256346	0.000245489	-0.034	0.02618	0.194047	Fetal
rs339969	173	15	60591082	RORA	C	A	-0.018	0.00254435	1.5e-12	-0.017	0.00295024	8.3e-09	3.18985e-16	1.26662e-16	1.70473e-15	-0.0126667	0.00361764	0.00046288	-0.0106667	0.0040076	0.00777677	Both
rs7163381	174	15	67121717	SMAD3	A	G	-0.008	0.00280183	0.0043	-0.02	0.00313602	1.8e-10	2.98076e-10	9.38109e-07	8.00477e-11	0.00266667	0.00395557	0.500212	-0.0213333	0.00427695	6.10155e-07	Maternal
rs5742915	175	15	74044292	PML	C	T	0.015	0.0023905	3.5e-10	0.013	0.00288696	6.7e-06	6.6631e-12	1.23203e-12	3.74527e-11	0.0113333	0.00342899	0.000949257	0.00733333	0.0039053	0.0604102	Fetal
rs4886410	175	15	74773303	CSK	G	C	0.001	0.00394715	0.8	-0.021	0.00297572	1.7e-12	5.07806e-12	0.000607189	6.66274e-10	0.0153333	0.00529624	0.00378994	-0.0286667	0.00436845	5.30165e-11	Bothd
rs12903747	176	15	79157285	LOC107984750	C	A	-0.013	0.00245584	1.2e-07	-0.011	0.00293682	0.00018	1.3011e-08	2.31089e-09	3.23651e-08	-0.01	0.00351498	0.00444167	-0.006	0.00397661	0.131344	Fetal	Yes	Yes, only identified in meta-analysis of fetal effect
rs12909648	177	15	85681339	AKAP13	A	G	-0.013	0.00241249	7.1e-08	-0.024	0.00286247	5.1e-17	1.75582e-19	8.56323e-15	1.60788e-20	-0.00133333	0.003447	0.698897	-0.0233333	0.003879	1.79564e-09	Maternal
rs2074585	178	15	90466252	IQGAP1	A	G	-0.01	0.0025703	0.0001	-0.016	0.00288106	2.8e-08	2.35579e-09	4.34147e-08	2.95276e-10	-0.00266667	0.00362972	0.462537	-0.0146667	0.00392856	0.000188957	Maternal
rs7183988	178	15	90885359	FES	T	G	-0.021	0.00252152	8.2e-17	-0.031	0.00292199	2.7e-26	1.2118e-34	5.52802e-29	1.23919e-35	-0.00733333	0.00358472	0.0407837	-0.0273333	0.00396948	5.74371e-12	Both
rs17612964	179	15	93298966	LOC105370982	A	G	0.014	0.00248225	1.7e-08	0.009	0.00289815	0.0019	1.1754e-08	1.51399e-09	2.55393e-07	0.0126667	0.00353444	0.000338649	0.00266667	0.00393393	0.497859	Fetal	Yes	Yes, only identified in meta-analysis of fetal effect
rs55958435	180	15	96309409	NR2F2-AS1	G	A	-0.025	0.00288332	4.3e-18	-0.014	0.00342683	4.4e-05	1.46415e-18	1.59536e-19	1.32977e-13	-0.024	0.00412123	5.76272e-09	-0.002	0.004643	0.666646	Fetal
rs7402983	181	15	98650047	IGF1R	A	C	0.026	0.00256293	3.5e-24	0.015	0.00294446	3.5e-07	1.36891e-25	1.2117e-26	9.74189e-19	0.0246667	0.00363711	1.18574e-11	0.00266667	0.00400378	0.505387	Fetal
rs1319869	181	15	98669256	IGF1R	G	T	-0.024	0.00402586	2.5e-09	-0.018	0.00462365	9.9e-05	2.7534e-10	3.67456e-11	3.19894e-09	-0.02	0.00571282	0.00046369	-0.008	0.00628732	0.20323	Fetal
rs62621400	182	15	101178034	CHSY1	G	C	-0.026	0.00546974	2e-06	-0.034	0.00627445	6e-08	2.25369e-10	7.86222e-10	4.28119e-11	-0.012	0.00775984	0.122002	-0.028	0.00853323	0.00103333	Maternal
rs4985152	183	16	15042762	NTAN1	A	T	-0.014	0.00265209	1.3e-07	-0.012	0.00321547	0.00019	1.45206e-08	2.62995e-09	3.33943e-08	-0.0106667	0.00380761	0.00508802	-0.00666667	0.00434804	0.125212	Fetal	Yes	Yes, only identified in meta-analysis of fetal effect
rs2045457	184	16	20034793	GPR139	G	A	0.016	0.00268959	2.7e-09	0.011	0.00290156	0.00015	3.96609e-10	4.88704e-11	8.33539e-09	0.014	0.00377111	0.000205276	0.004	0.00397511	0.314289	Fetal
rs7205514	185	16	50237895	PAPD5	T	G	0.018	0.00292026	7.1e-10	0.011	0.00339624	0.0012	4.84746e-10	5.89836e-11	3.74796e-08	0.0166667	0.0041547	6.03276e-05	0.00266667	0.00461196	0.563125	Fetal
rs72801818	186	16	53442130	RBL2	T	C	0.015	0.00280161	8.6e-08	0.018	0.00323367	2.6e-08	8.75711e-12	1.84867e-11	2.64013e-12	0.008	0.00397963	0.044406	0.014	0.00439479	0.0014446	Both
rs12920735	187	16	55691482	SLC6A2	T	A	0.014	0.00261984	9.1e-08	0.013	0.00299273	1.4e-05	1.4846e-09	3.98402e-10	2.04028e-09	0.01	0.00371358	0.00708504	0.008	0.004072	0.0494561	Both
rs28636790	187	16	55711618	SLC6A2	A	G	-0.023	0.00403528	1.2e-08	-0.013	0.00491731	0.0082	2.11269e-08	3.03874e-09	1.14165e-06	-0.022	0.00580015	0.000148834	-0.002	0.00664607	0.763468	Fetal	Yes
rs4783585	188	16	67233376	FHOD1	A	G	0.025	0.00472278	1.2e-07	0.029	0.00537917	7e-08	2.62546e-11	3.86774e-11	9.19977e-12	0.014	0.0066905	0.036392	0.022	0.00732146	0.002657	Both
rs2166767	188	16	68373293	SMPD3	A	G	-0.014	0.0024124	6.5e-09	-0.016	0.0028139	1.3e-08	5.82051e-13	9.11131e-13	2.69848e-13	-0.008	0.00343428	0.0198352	-0.012	0.00381996	0.00168147	Both
rs3115960	189	16	75482636	CHST6	G	C	0.008	0.00246999	0.0012	0.017	0.00291378	5.4e-09	3.07655e-09	6.98264e-07	4.96957e-10	-0.000666667	0.00352474	0.849984	0.0173333	0.00395088	1.14813e-05	Maternal
rs10863200	190	16	88268197	ZNF469	G	A	0.017	0.0026223	9e-11	0.016	0.00303879	1.4e-07	1.03606e-13	3.478e-14	3.27506e-13	0.012	0.003728	0.00128689	0.01	0.00412816	0.0154189	Both
rs222857	191	17	7261244	CLDN7	C	T	-0.028	0.00244418	2.2e-30	-0.02	0.00287178	3.3e-12	8.17914e-35	6.0503e-36	3.37965e-28	-0.024	0.00348491	5.70453e-12	-0.008	0.00389556	0.0400124	Both
rs75921867	191	17	7337958	ACAP1	T	C	0.018	0.00361092	6.2e-07	0.02	0.00414507	1.4e-06	1.19823e-09	9.14757e-10	4.93475e-10	0.0106667	0.00512349	0.0373504	0.0146667	0.00563685	0.00927013	Both
rs4511593	191	17	7552219	TNFSF12	C	T	-0.017	0.00257121	3.8e-11	-0.007	0.00310128	0.024	1.68126e-10	4.58523e-11	6.27469e-07	-0.018	0.00368716	1.05117e-06	0.002	0.00419574	0.633595	Fetal
rs78378222	191	17	7668434	TP53	G	T	0.084	0.01097	1.9e-14	0.048	0.0128619	0.00019	9.11815e-15	1.01502e-15	3.73783e-11	0.08	0.015634	3.10331e-07	0.008	0.017451	0.646646	Fetal
rs11655029	192	17	17745858	RAI1	T	C	-0.017	0.00273351	5e-10	-0.007	0.00335608	0.037	2.34002e-09	6.16489e-10	2.79347e-06	-0.018	0.00393586	4.8002e-06	0.002	0.00453276	0.659045	Fetal
rs6561	193	17	27301794	WSB1	C	T	0.018	0.00255882	2e-12	0.012	0.00281367	2e-05	1.4547e-13	1.5064e-14	2.7348e-11	0.016	0.00360032	8.82813e-06	0.004	0.0038455	0.298258	Fetal
rs17767418	194	17	30479276	GOSR1	T	C	-0.048	0.00740222	8.9e-11	-0.018	0.00819192	0.028	4.03592e-10	1.4208e-10	2.24553e-06	-0.052	0.0104277	6.14088e-07	0.008	0.0111873	0.47455	Fetal
rs7223535	194	17	30884649	ATAD5	A	G	-0.022	0.00278498	2.8e-15	-0.017	0.00328084	2.2e-07	1.49402e-17	1.77787e-18	2.75291e-15	-0.018	0.00397306	5.88413e-06	-0.008	0.00444923	0.0721669	Fetal
rs2338115	195	17	38773325	PIP4K2B	C	T	-0.013	0.00239361	5.6e-08	-0.01	0.00288165	0.00052	1.42335e-08	2.06083e-09	7.4267e-08	-0.0106667	0.00343103	0.00187796	-0.00466667	0.00389931	0.231388	Fetal	Yes	Yes, only identified in meta-analysis of fetal effect
rs3803756	196	17	57286313	MSI2	A	T	0.015	0.00252646	2.9e-09	0.011	0.00308314	0.00036	7.79674e-10	9.91526e-11	1.08215e-08	0.0126667	0.00363263	0.000488638	0.00466667	0.0041665	0.262694	Fetal
rs11867479	197	17	70094066	KCNJ16	T	C	0.018	0.00255062	1.7e-12	0.009	0.00303261	0.003	3.12594e-12	4.99318e-13	9.48044e-09	0.018	0.003646	7.93697e-07	0	0.00410871	1	Fetal
rs10221267	197	17	70468521	KCNJ2	T	C	0.017	0.00249435	9.4e-12	0.006	0.0026769	0.025	4.53437e-11	2.11327e-11	1.16476e-06	0.0186667	0.0034941	9.17584e-08	-0.00333333	0.0036698	0.363712	Fetal
rs9912553	198	17	82001827	ASPSCR1	C	G	-0.013	0.0026943	1.4e-06	-0.021	0.00328355	1.6e-10	1.02188e-12	7.49967e-11	1.11923e-13	-0.00333333	0.00387276	0.389397	-0.0193333	0.00443789	1.32206e-05	Maternal
rs72861764	198	17	82040486	DCXR-DT	T	A	0.009	0.0035826	0.012	0.026	0.00426637	1.1e-09	2.84622e-09	1.01953e-05	1.2092e-09	-0.00533333	0.00512295	0.297845	0.0286667	0.00577932	7.04142e-07	Maternal
rs17384555	199	18	5618174	EPB41L3	T	G	0.017	0.00291681	5.6e-09	0.015	0.00314876	1.9e-06	2.84791e-11	7.09102e-12	7.55479e-11	0.0126667	0.00409019	0.00195594	0.00866667	0.00431341	0.044512	Both
rs11082304	200	18	23141009	CABLES1	G	T	-0.016	0.00239544	2.4e-11	-0.009	0.00269252	0.00083	1.7096e-11	2.11061e-12	7.58513e-09	-0.0153333	0.00338461	5.88982e-06	-0.00133333	0.00367028	0.716397	Fetal
rs17884312	201	19	4911784	UHRF1	T	C	0.019	0.00317202	2.1e-09	0.015	0.00385304	9.9e-05	2.35706e-10	3.31889e-11	2.01717e-09	0.0153333	0.004556	0.000763985	0.00733333	0.00520923	0.159203	Fetal
rs8106042	202	19	7161838	INSR	G	C	0.02	0.00278796	7.3e-13	0.005	0.00294916	0.09	5.98327e-12	1.2441e-11	5.5913e-06	0.0233333	0.00389557	2.10219e-09	-0.00666667	0.00405075	0.0998077	Fetal
rs2918301	203	19	8677083	NFILZ	T	C	-0.021	0.00342385	8.6e-10	-0.043	0.00408002	5.7e-26	4.96154e-29	4.03094e-20	6.18677e-30	0.000666667	0.00489667	0.891705	-0.0433333	0.00552652	4.47028e-15	Maternal
rs11085720	204	19	10207087	DNMT1	A	G	0.014	0.0025497	4e-08	0.016	0.00279987	1.1e-08	2.27805e-12	4.19651e-12	8.57775e-13	0.008	0.00358658	0.0257118	0.012	0.00382727	0.00171625	Both
rs10423961	205	19	17721493	MAP1S	G	A	0.011	0.00237117	3.5e-06	0.015	0.00287418	1.8e-07	8.91716e-10	3.02652e-09	1.57238e-10	0.00466667	0.0034041	0.170407	0.0126667	0.00388662	0.00111788	Maternal
rs41355649	206	19	33299650	CEBPA	A	G	-0.037	0.0051209	5e-13	-0.016	0.00582288	0.006	1.42924e-12	3.49227e-13	2.64154e-08	-0.0386667	0.00725206	9.72346e-08	0.00333333	0.00792689	0.674113	Fetal
rs8102171	207	19	40280616	AKT2	A	C	0.017	0.00269894	3e-10	0.009	0.00313549	0.0041	4.6591e-10	6.76752e-11	1.38765e-07	0.0166667	0.00383896	1.41545e-05	0.000666667	0.00425837	0.875596	Fetal
rs516246	208	19	48702915	FUT2	C	T	0.018	0.00238727	4.7e-14	0.01	0.00294332	0.00068	4.62111e-14	5.69579e-15	1.8011e-10	0.0173333	0.0034407	4.71066e-07	0.00133333	0.00397373	0.73722	Fetal
rs71365431	209	19	54202060	RPS9	C	T	-0.018	0.00245364	2.2e-13	-0.011	0.00281274	9.2e-05	5.4982e-14	5.66848e-15	4.98731e-11	-0.0166667	0.00348047	1.67925e-06	-0.00266667	0.0038256	0.485766	Fetal
rs147110934	209	19	55482069	ZNF628	T	G	-0.053	0.00853468	5.3e-10	-0.031	0.00976475	0.0015	4.274e-10	5.35423e-11	5.03627e-08	-0.05	0.0121016	3.60115e-05	-0.006	0.0132839	0.651503	Fetal
rs12461110	209	19	55809297	NLRP11	A	G	0.007	0.00263945	0.008	0.022	0.0029909	1.9e-13	6.59084e-13	3.71056e-07	6.21187e-13	-0.00533333	0.00373533	0.153347	0.0246667	0.00407321	1.39701e-09	Maternal
rs303997	209	19	55913077	NLRP13	T	C	0.011	0.00262067	2.7e-05	0.022	0.00288443	2.4e-14	3.16942e-15	5.20925e-11	4.0836e-16	0	0.003688	1	0.022	0.00394175	2.38757e-08	Maternal
rs7828	210	20	10638366	JAG1	C	A	-0.015	0.00259444	7.4e-09	-0.011	0.0030498	0.00031	1.62893e-09	2.13994e-10	1.78492e-08	-0.0126667	0.00369953	0.000617387	-0.00466667	0.00413683	0.259287	Fetal
rs6040076	210	20	10678234	JAG1	G	C	-0.019	0.00245379	9.7e-15	-0.014	0.00298828	2.8e-06	2.88711e-16	2.9768e-17	7.50575e-14	-0.016	0.00352647	5.703e-06	-0.006	0.0040391	0.137417	Fetal
rs6033062	211	20	11226771	LOC339593	A	T	0.019	0.00253061	6e-14	0.012	0.00279827	1.8e-05	5.5661e-15	5.40952e-16	5.15244e-12	0.0173333	0.00356437	1.15649e-06	0.00333333	0.00382185	0.383111	Fetal
rs6048192	212	20	22561479	LINC00261	A	G	0.039	0.00607866	1.4e-10	0.001	0.0265899	0.97	6.43333e-10	3.88372e-10	3.70692e-08	0.0513333	0.0181828	0.00475488	-0.0246667	0.0349863	0.480787	Fetal
rs8122269	213	20	32733991	COMMD7	T	C	-0.023	0.00347007	3.4e-11	-0.009	0.00383708	0.019	1.36062e-10	4.28528e-11	8.89076e-07	-0.0246667	0.00488759	4.49291e-07	0.00333333	0.00524065	0.524741	Fetal
rs11698914	213	20	32739337	COMMD7	C	G	0.033	0.00296756	1e-28	0.014	0.00341316	4.1e-05	1.17785e-28	6.8157e-29	2.04042e-17	0.0346667	0.00421231	1.87446e-16	-0.00333333	0.00464053	0.472567	Fetal
rs2889874	214	20	35127974	EDEM2	G	T	0.017	0.0025193	1.5e-11	0.013	0.00299273	1.4e-05	6.94139e-13	8.64531e-14	2.17079e-11	0.014	0.00360054	0.000100948	0.006	0.00405503	0.138969	Fetal
rs143384	214	20	35437976	GDF5	G	A	0.017	0.0025073	1.2e-11	0.005	0.00269952	0.064	8.15357e-11	7.23937e-11	5.8674e-06	0.0193333	0.00351427	3.7682e-08	-0.00466667	0.00369927	0.207125	Fetal
rs1012167	215	20	40530479	SNORD112	C	T	0.025	0.00250413	1.8e-23	0.012	0.00289514	3.4e-05	1.08113e-23	2.19213e-24	1.14746e-15	0.0253333	0.00355829	1.08306e-12	-0.000666667	0.003934	0.865433	Fetal
rs753381	215	20	41168825	PLCG1	T	C	0.015	0.00237738	2.8e-10	0.005	0.00303978	0.1	1.92666e-09	8.88061e-10	8.5728e-06	0.0166667	0.00345688	1.42628e-06	-0.00333333	0.00409078	0.415164	Fetal
rs4809731	216	20	48879230	LOC105372648	G	C	0.019	0.00364062	1.8e-07	0.022	0.00415604	1.2e-07	5.72996e-11	7.71336e-11	1.99967e-11	0.0106667	0.00515983	0.0387103	0.0166667	0.00565525	0.00320758	Both
rs6122888	217	20	50210343	CEBPB	C	T	-0.013	0.0024806	1.6e-07	-0.011	0.00292563	0.00017	1.60452e-08	2.902e-09	3.75386e-08	-0.01	0.00353971	0.00472669	-0.006	0.00396704	0.130417	Fetal	Yes	Yes, only identified in meta-analysis of fetal effect
rs817362	218	20	63928611	DNAJC5	G	A	0.028	0.00404408	4.4e-12	0.012	0.00440945	0.0065	1.16e-11	2.79877e-12	9.71668e-08	0.0293333	0.00568122	2.4275e-07	-0.00266667	0.00603278	0.658468	Fetal
rs817329	218	20	63966341	ZNF512B	T	G	0.015	0.00244182	8.1e-10	0.015	0.00297236	4.5e-07	1.7364e-12	7.01988e-13	2.73475e-12	0.01	0.00350891	0.00437348	0.01	0.00401776	0.0128121	Both
rs2229742	219	21	14966851	NRIP1	C	G	-0.027	0.00394505	7.7e-12	-0.015	0.00466421	0.0013	7.87364e-12	1.00395e-12	5.59514e-09	-0.026	0.00563238	3.90896e-06	-0.002	0.00632289	0.751766	Fetal
rs456358	220	21	42163539	UMODL1	C	G	0.02	0.00293837	1e-11	0.012	0.00334212	0.00033	4.2351e-12	4.74722e-13	1.40599e-09	0.0186667	0.00416147	7.27096e-06	0.00266667	0.0045496	0.557786	Fetal
rs134569	221	22	29067393	C22orf31	C	T	0.017	0.00255771	3e-11	-0.001	0.00528769	0.85	1.02692e-10	6.48423e-10	1.77057e-05	0.0233333	0.00446438	1.72697e-07	-0.0126667	0.00696332	0.0689028	Fetal
rs4823084	221	22	30280862	MTMR3	A	G	-0.015	0.00268073	2.2e-08	-0.009	0.00301116	0.0028	1.9073e-08	2.53964e-09	5.95298e-07	-0.014	0.00378721	0.00021846	-0.002	0.00410495	0.626105	Fetal	Yes
rs5750561	222	22	38199253	MAFF	A	T	0.016	0.00253127	2.6e-10	0.014	0.00297864	2.6e-06	2.50907e-12	5.10376e-13	1.31873e-11	0.012	0.00361026	0.000887802	0.008	0.00403987	0.0476744	Both
rs41311445	223	22	41674370	NHP2L1	C	A	-0.03	0.0042903	2.7e-12	-0.018	0.004915	0.00025	1.06166e-12	1.16551e-13	5.30961e-10	-0.028	0.00608495	4.19429e-06	-0.004	0.00668536	0.549625	Fetal
rs2009848	224	22	45338325	FAM118A	A	G	0.016	0.00260033	7.6e-10	0.007	0.00300901	0.02	2.61592e-09	5.81478e-10	1.9972e-06	0.0166667	0.00369566	6.48915e-06	-0.00133333	0.00408833	0.744325	Fetal
rs1135856	225	22	46044725	LINC00899	C	T	-0.019	0.00275783	5.6e-12	-0.011	0.00308936	0.00037	2.6764e-12	3.0806e-13	1.48507e-09	-0.018	0.00389408	3.79314e-06	-0.002	0.0042129	0.634978	Fetal
rs7410385	225	22	46077860	LOC124905135	T	C	0.042	0.00738648	1.3e-08	0.026	0.00802747	0.0012	6.81396e-09	8.67785e-10	2.0036e-07	0.0386667	0.0103705	0.0001926	0.00666667	0.0109873	0.544009	Fetal	Yes
rs13811	226	22	49963768	PIM3	C	T	-0.017	0.00284171	2.2e-09	-0.011	0.00329738	0.00085	1.08509e-09	1.31721e-10	3.95867e-08	-0.0153333	0.00404103	0.000147995	-0.00333333	0.00447882	0.456729	Fetal
rs5770980	226	22	50447791	SBF1	T	C	-0.015	0.00282519	1.1e-07	-0.012	0.0032374	0.00021	1.3495e-08	2.18428e-09	4.62666e-08	-0.012	0.00400719	0.00274791	-0.006	0.00440337	0.173011	Fetal	Yes
a SNP associations from the one degree of freedrom tests in the original GWAS of birth weight (Juliusdottir et al. 2021).
b Fetal and maternal specific effects estimated using conditional tests.
c Maternal or fetal effect depends on whether test of the conditional effect has p < 0.05.
d Conditional maternal and fetal effects are in the opposite directions.

### Sheet: Table S7
Supplementary Table 7. Phenome-wide association analysis for the novel genetic variants associated with birth weight identified in the DINGO one degree of freedom meta-analysis (n = 68) using FUMA and GWAS Catalog. FUMA searches for all genetic variants in linkage disquilibrium (user-defined r2) in the GWAS Catalog and reports the strongest association.
Variant	Variant in linkage disequilibrium (r2 > 0.9)	Trait	Odd ratio /Beta	95% Confidence interval	P-value	Pubmed ID	First Author
rs2235566	rs2232460	Appendicular lean mass	0.0138	[0.01-0.018] unit increase	3e-13	33097823	Pei YF
rs2235566	rs12124126	Heel bone mineral density	NA		5e-23	30595370	Kichaev G
rs2235566	rs12028517	Metabolic biomarkers (multivariate analysis)	NA		2e-09	33980691	Martin S
rs2235566	rs12028517	Body fat percentage	0.011	% increase	4e-13	33980691	Martin S
rs2235566	rs10779795	Heel bone mineral density	0.0195791	[0.016-0.023] unit increase	6e-24	30598549	Morris JA
rs2235566	rs10779795	Lung function (FEV1/FVC)	NA		2e-21	30595370	Kichaev G
rs2235566	rs9661802	FEV1	0.0111	[0.0062-0.016] unit increase	7e-06	30804560	Shrine N
rs2235566	rs9661802	Peak expiratory flow	0.016	[0.011-0.021] unit increase	2e-09	30804560	Shrine N
rs2235566	rs9661802	Lung function (FEV1/FVC)	0.0247	[0.02-0.03] unit increase	6e-23	30804560	Shrine N
rs2235566	rs9661802	Systolic blood pressure	NA		3e-10	30595370	Kichaev G
rs2235566	rs9661802	Systolic blood pressure	0.2407	[0.17-0.32] unit increase	3e-10	35762941	Plotnikov D
rs7542242	rs7542242	Height	0.034	[0.02-0.048] unit decrease	2e-06	28552196	Tachmazidou I
rs2807319	rs2807319	Birth weight	0.02307	[0.015-0.031] unit increase	1e-08	31043758	Warrington NM
rs10889792	rs2749418	Lung function (FVC)	NA		9e-09	30595370	Kichaev G
rs10889792	rs6686842	Height	0.05	[0.02-0.08] s.d. decrease (males)	2e-08	18391952	Weedon MN
rs10889792	rs6600365	Height	0.027	[0.021-0.033] unit decrease	2e-20	25282103	Wood AR
rs10889792	rs11209718	Height	1.12	[NR]	3e-09	23563607	Berndt SI
rs787488	rs787488	C-reactive protein levels	0.0144965	[0.01-0.019] unit increase	8e-11	31900758	Han X
rs787488	rs787488	C-reactive protein levels	0.0136	[0.0093-0.0179] unit increase	1e-09	35459240	Said S
rs787488	rs787488	C-reactive protein	0.0149	[0.01-0.02] unit decrease	3e-09	34594039	Sakaue S
rs823118	rs823114	Parkinson's disease	1.33	[1.20-1.47]	3e-06	24842889	Vacic V
rs823118	rs823114	Body mass index	0.013	[0.0091-0.0169] unit decrease	4e-08	28892062	Akiyama M
rs823118	rs823114	Alcohol consumption (drinks per week) (MTAG)	0.00893543	[0.0063-0.0115] unit increase	2e-11	30643251	Liu M
rs823118	rs823114	HDL cholesterol	0.0151	[0.011-0.019] mg dl-1 increase	5e-12	30275531	Klarin D
rs823118	rs823114	Alcohol consumption (drinks per week)	0.00876774	[0.0059-0.0116] unit increase	2e-09	30643251	Liu M
rs823118	rs823116	Hearing loss	0.971	[0.961-0.98]	2e-09	35661827	Praveen K
rs823118	rs823118	Parkinson's disease	1.122	[1.09-1.15]	2e-16	25064009	Nalls MA
rs823118	rs823118	Parkinson's disease or first degree relation to individual with Parkinson's disease	0.1066	[0.088-0.125] unit increase	1e-29	31701892	Nalls MA
rs823118	rs823118	Parkinson's disease	1.117	[1.082-1.153]	6e-12	27182965	Pickrell JK
rs823118	rs823118	Height	NA		1e-34	30595370	Kichaev G
rs823118	rs823118	Parkinson's disease	1.1236	[1.1-1.15]	1e-23	28892059	Chang D
rs823118	rs823118	Weight	0.0148525	[0.0096-0.0201] unit decrease	4e-08	34594039	Sakaue S
rs823118	rs823118	Weight	0.0131	[0.01-0.0162] unit decrease	2e-15	34594039	Sakaue S
rs823118	rs708723	Prostate cancer	1.05	[1.04-1.06]	5e-14	33398198	Conti DV
rs708119	rs708119	Preeclampsia (maternal genotype effect)	1.1	[1.06-1.14]	4e-07	33239696	Steinthorsdottir V
rs708119	rs708122	Birth weight	0.016508	[0.011-0.022] unit increase	2e-09	31043758	Warrington NM
rs6735330	rs13390751	Vertex-wise sulcal depth	6.06	z score increase	1e-09	34910505	van der Meer D
rs10195405	rs10207726	Systolic blood pressure	0.2301	[0.15-0.31] unit decrease	4e-09	35762941	Plotnikov D
rs10195405	rs10207726	Systolic blood pressure	NA		2e-09	30595370	Kichaev G
rs10195405	rs28377357	Systolic blood pressure	0.1862	[0.13-0.24] mmHg decrease	3e-12	30224653	Evangelou E
rs10195405	rs28377357	Corneal resistance factor	0.054825	[0.035-0.075] increase	9e-09	33311554	Jiang X
rs10195405	rs3811640	Educational attainment	0.00659906	[0.0043-0.0089] unit increase	2e-08	35361970	Okbay A
rs1523918	rs4674908	Red cell distribution width	NA		1e-07	30595370	Kichaev G
rs4681725	rs4681725	Height	0.077	[0.052-0.102] unit increase	2e-09	33713608	Graff M
rs4681725	rs4681725	Height	0.046	[0.03-0.062] unit increase	4e-09	33713608	Graff M
rs4681725	rs4681725	Height	NA		2e-26	33713608	Graff M
rs4681725	rs4681725	Total concentration of lipoprotein particles	0.0218547	[0.014-0.03] unit decrease	3e-08	35213538	Richardson TG
rs4681725	rs4681725	Phospholipids to total lipids ratio in very small VLDL	0.02315	[0.015-0.031] unit increase	2e-08	35213538	Richardson TG
rs4681725	rs6773931	Height	0.053	[0.033-0.073] unit decrease	8e-08	21998595	N'Diaye A
rs6780776	rs55716899	Oily fish consumption	0.0159325	[0.011-0.021] unit decrease	1e-10	32066663	Niarchou M
rs6780776	rs55716899	Pork consumption	0.00202494	[-0.00283-0.00688] unit decrease	1e-10	32066663	Niarchou M
rs6780776	rs55716899	Brain morphology (MOSTest)	NA		9e-19	35164939	van der Meer D
rs6780776	rs55716899	Corneal resistance factor	0.0563148	[0.038-0.074] increase	7e-09	33311554	Jiang X
rs6780776	rs11707890	Brain region volumes	NA		2e-11	31676860	Zhao B
rs6780776	rs11707890	Non-melanoma skin cancer	1.1236	[1.09-1.18]	1e-10	29739929	Visconti A
rs6780776	rs11707890	Keratinocyte cancer (MTAG)	1.11111	[1.09-1.12]	3e-34	31174203	Liyanage UE
rs6780776	rs73093445	Non-melanoma skin cancer	1.11982	[1.1-1.14]	2e-25	34290314	Brandes N
rs6780776	rs73093445	Cancer	1.03574	[1.02-1.05]	4e-07	34290314	Brandes N
rs6780776	rs11720523	Intelligence	6.608	z-score increase	4e-11	29942086	Savage JE
rs6780776	rs11720523	General cognitive ability	5.656	z-score increase	2e-08	29844566	Davies G
rs6780776	rs11720523	Cognitive aspects of educational attainment	0.0354629	[0.023-0.048] unit decrease	2e-08	33414549	Demange PA
rs6780776	rs11720523	Cognitive performance	0.0162	[0.011-0.022] unit increase	2e-08	30038396	Lee JJ
rs6780776	rs11720523	Cognitive performance (MTAG)	0.0186	[0.014-0.023] unit increase	8e-16	30038396	Lee JJ
rs6780776	rs62244860	Capers liking	0.021536	[0.014-0.029] unit increase	1e-08	35585065	May-Wilson S
rs6780776	rs6779258	Intelligence (MTAG)	0.0189602	[0.013-0.025] unit decrease	2e-10	29326435	Hill WD
rs6780776	rs6779258	Cognitive ability, years of educational attainment or schizophrenia (pleiotropy)	0.0123316	[0.0084-0.0163] unit decrease	9e-10	31374203	Lam M
rs6780776	rs6779258	Whole brain restricted isotropic diffusion (multivariate analysis)	NA		2e-28	35505052	Fan CC
rs6780776	rs6780776	F-coffee/alcohol liking (derived food-liking factor)	0.084776	[0.058-0.112] unit increase	6e-10	35585065	May-Wilson S
rs6780776	rs34346645	Vitiligo	1.24626	[1.19-1.32]	8e-19	27723757	Jin Y
rs6780776	rs57929572	Whole brain free water diffusion (multivariate analysis)	NA		2e-20	35505052	Fan CC
rs6780776	rs1432611	Whole brain restricted directional diffusion (multivariate analysis)	NA		2e-16	35505052	Fan CC
rs6780776	rs6803008	Autism spectrum disorder or schizophrenia	1.06383	[1.04-1.08]	1e-08	28540026	Anney RJL
rs6780776	rs1499895	Corneal resistance factor (MTAG)	0.025292	[0.018-0.033] unit increase	6e-11	35446358	He W
rs6780776	rs1499895	Central corneal thickness (MTAG)	1.43727	[0.98-1.9] unit increase	9e-10	35446358	He W
rs6780776	rs1499894	Brain region volumes	NA		5e-08	31676860	Zhao B
rs6780776	rs56343799	Alcohol liking	0.068337	[0.044-0.093] unit increase	5e-08	35585065	May-Wilson S
rs6780776	rs111242991	Horseradish liking	0.019995	[0.013-0.027] unit increase	5e-08	35585065	May-Wilson S
rs6780776	rs111242991	Skin cancer	0.0944	[0.075-0.114] unit increase	4e-21	34594039	Sakaue S
rs6780776	rs7624274	Highest math class taken (MTAG)	0.0155	[0.012-0.019] unit increase	1e-20	30038396	Lee JJ
rs6780776	rs7624274	Highest math class taken	0.0158	[0.011-0.02] unit decrease	5e-12	30038396	Lee JJ
rs6780776	rs7610856	Educational attainment (years of education)	0.0124793	NR unit increase	3e-08	27225129	Okbay A
rs6780776	rs7610856	F-acquired taste liking (derived food-liking factor)	0.062151	[0.044-0.081] unit increase	4e-11	35585065	May-Wilson S
rs6780776	rs7610856	F-strong flavour liking (derived food-liking factor)	0.054247	[0.036-0.072] unit increase	3e-09	35585065	May-Wilson S
rs6780776	rs7610856	F-strong vegetable liking (derived food-liking factor)	0.066254	[0.047-0.085] unit increase	1e-11	35585065	May-Wilson S
rs6780776	rs11714337	Leisure sedentary behaviour (television watching)	0.0144017	[0.01-0.019] unit increase	5e-11	32317632	van de Vegte YJ
rs6780776	rs11714337	Household income (MTAG)	0.0133304	[0.0093-0.0173] unit increase	8e-11	31844048	Hill WD
rs6780776	rs11714337	F-sharp flavour liking (derived food-liking factor)	0.060154	[0.043-0.078] unit increase	2e-11	35585065	May-Wilson S
rs6780776	rs11714337	Schizophrenia	1.04519	[1.03-1.06]	1e-07	35396580	Trubetskoy V
rs6780776	rs35480566	FEV1	0.0195	[0.015-0.024] unit decrease	2e-16	30804560	Shrine N
rs6780776	rs35480566	Lung function (FVC)	0.0221	[0.017-0.027] unit decrease	1e-20	30804560	Shrine N
rs6780776	rs62244884	Educational attainment	0.0165461	[0.014-0.019] unit increase	4e-55	35361970	Okbay A
rs55914222	rs55914222	Diastolic blood pressure	0.5104	[0.34-0.68] mmHg decrease	9e-09	30578418	Giri A
rs55914222	rs55914222	Ascending aorta diameter	0.16	unit decrease	3e-13	35637384	Tcheandjieu C
rs55914222	rs55914222	Ascending aorta maximum area	0.169407	[0.13-0.21] increase	1e-14	34968759	Benjamins JW
rs55914222	rs55914222	Ascending aorta minimum area	0.170267	[0.13-0.21] increase	4e-17	34968759	Benjamins JW
rs55914222	rs55914222	Ascending aorta maximum area	29.78	unit increase	1e-16	35922433	Francis CM
rs55914222	rs55914222	Ascending aorta minimum area	29.8	[21-38.6] unit increase	3e-11	35922433	Francis CM
rs55914222	rs55914222	Ascending aorta maximum area (MTAG)	29.45	unit increase	3e-16	35922433	Francis CM
rs55914222	rs55914222	Ascending aorta distensibility (MTAG)	0.09	unit decrease	8e-10	35922433	Francis CM
rs55914222	rs55914222	Ascending thoracic aortic diameter	0.179	unit increase	4e-22	34837083	Pirruccello JP
rs55914222	rs55914222	Ascending aorta minimum area	32.07	[21.21-42.93] unit increase	7e-09	35922433	Francis CM
rs55914222	rs55914222	Ascending thoracic aortic diameter	0.184073	[0.14-0.22] unit increase	1e-19	34837083	Pirruccello JP
rs55914222	rs55914222	Systolic blood pressure	0.0376	[0.024-0.051] unit increase	3e-08	34594039	Sakaue S
rs55914222	rs55914222	Pulse pressure	0.0482	[0.036-0.061] unit increase	5e-14	34594039	Sakaue S
rs10029651	rs2341599	Essential hypertension (time to event)	NA		1e-07	32589924	Bi W
rs10029651	rs2341599	Medication use (calcium channel blockers)	0.050768	[0.034-0.067] unit increase	2e-09	31015401	Wu Y
rs10029651	rs13118820	Coronary artery disease	0.042	[0.029-0.055] unit increase	1e-10	29212778	van der Harst P
rs10029651	rs4691707	Systolic blood pressure	0.349	[0.23-0.47] mm Hg decrease	7e-09	27618452	Ehret GB
rs10029651	rs4691707	COVID-19 or coronary artery disease (pleiotropy)	0.95		6e-09	36187959	Guo H
rs10029651	rs4691707	COVID-19 or hypertension (pleiotropy)	1.04		3e-10	36187959	Guo H
rs12643599	rs3796582	Systolic blood pressure	0.3166	[0.24-0.39] unit increase	2e-17	35762941	Plotnikov D
rs10942862	rs6453400	Systolic blood pressure	NA		1e-13	30595370	Kichaev G
rs10942862	rs7709066	Birth weight	0.014374	[0.0093-0.0194] unit increase	3e-08	31043758	Warrington NM
rs10942862	rs10057188	Systolic blood pressure	0.182	unit increase	2e-06	27841878	Hoffmann TJ
rs10942862	rs10057188	Pulse pressure	0.153	unit increase	3e-09	27841878	Hoffmann TJ
rs10942862	rs10057188	Pulse pressure	0.205	[0.15-0.26] unit decrease	7e-11	28135244	Warren HR
rs10942862	rs10942863	Cardiovascular disease	NA		4e-08	30595370	Kichaev G
rs10942862	rs34797797	Systolic blood pressure	0.2473	[0.18-0.31] mmHg decrease	1e-13	30578418	Giri A
rs10942862	rs12697889	Pulse pressure	0.0164	[0.013-0.02] unit decrease	3e-17	34594039	Sakaue S
rs10942862	rs10076149	Pulse pressure	0.1683	[0.12-0.22] unit increase	1e-11	35762941	Plotnikov D
rs10942862	rs10076149	Systolic blood pressure	0.2368	[0.17-0.31] unit increase	4e-11	35762941	Plotnikov D
rs860457	rs1635474	Hemoglobin	0.0156965	[0.011-0.02] unit decrease	3e-11	32888494	Vuckovic D
rs860457	rs1635474	Hemoglobin concentration	NA		2e-10	32888493	Chen MH
rs860457	rs258814	Otitis media	NA		4e-06	33693626	Jamieson SE
rs860457	rs11747997	Height	0.0119	[0.0088-0.015] unit increase	1e-13	34594039	Sakaue S
rs148833559	rs148833559	Appendicular lean mass	0.884736	[0.63-1.14] unit increase	2e-11	31761296	Hernandez Cordero AI
rs148833559	rs148833559	Appendicular lean mass	0.556386	[0.38-0.73] unit increase	6e-11	31761296	Hernandez Cordero AI
rs148833559	rs148833559	Sex hormone-binding globulin levels adjusted for BMI	0.063053	[0.041-0.085] unit increase	1e-08	32042192	Ruth KS
rs148833559	rs148833559	Appendicular lean mass	0.3796	[0.33-0.43] unit increase	9e-52	33097823	Pei YF
rs148833559	rs148833559	Height	0.28548	[0.24-0.33] unit increase	9e-40	34226706	Barton AR
rs148833559	rs148833559	Appendicular lean mass	0.38	[0.31-0.45] unit increase	1e-30	33097823	Pei YF
rs148833559	rs148833559	Appendicular lean mass	0.38	[0.31-0.45] unit increase	7e-25	33097823	Pei YF
rs10039241	rs13177762	Appendicular lean mass	0.0255	[0.02-0.031] unit increase	4e-20	33097823	Pei YF
rs10039241	rs6882591	High density lipoprotein cholesterol levels	0.0165661	[0.013-0.02] unit increase	1e-10	34887591	Graham SE
rs10039241	rs78523677	High density lipoprotein cholesterol levels	NA		5e-17	34887591	Graham SE
rs10039241	rs28932178	High density lipoprotein cholesterol levels	0.025	unit increase	4e-09	29083408	Liu DJ
rs10039241	rs28932178	High density lipoprotein cholesterol levels	0.0165261	[0.011-0.022] unit increase	1e-10	29083408	Liu DJ
rs6959903	rs12707691	FEV1	0.0205	[0.016-0.025] unit decrease	2e-16	30804560	Shrine N
rs6959903	rs12707691	Peak expiratory flow	0.0194	[0.014-0.025] unit decrease	3e-13	30804560	Shrine N
rs6959903	rs12707691	Lung function (FVC)	0.0168	[0.012-0.022] unit decrease	2e-11	30804560	Shrine N
rs6959903	rs13234914	Waist-to-hip ratio adjusted for BMI	0.0128	[0.0091-0.0165] unit decrease	1e-11	30239722	Pulit SL
rs6959903	rs10256889	Height	0.0099	[0.0066-0.0132] unit decrease	1e-08	34594039	Sakaue S
rs6959903	rs7800072	Waist-to-hip ratio adjusted for BMI	NA		3e-12	31669095	Zhu Z
rs6959903	rs7800072	Waist-to-hip ratio adjusted for BMI	0.014	[0.01-0.018] unit increase	1e-13	30575882	Lotta LA
rs6959903	rs7800072	Waist-hip ratio	NA		5e-08	30575882	Lotta LA
rs6959903	rs7800072	Waist-to-hip ratio adjusted for BMI	0.0176672	[0.012-0.024] unit increase	3e-09	34021172	Christakoudi S
rs6959903	rs7800072	Waist-hip ratio	NA		5e-12	30595370	Kichaev G
rs6959903	rs11771699	Lung function (FVC)	NA		2e-16	30595370	Kichaev G
rs17243549	rs58429174	Diastolic blood pressure x smoking status (current vs non-current) interaction (2df test)	NA		2e-06	29455858	Sung YJ
rs17243549	rs58429174	Diastolic blood pressure x smoking status (current vs non-current) interaction (2df test)	NA		3e-09	29455858	Sung YJ
rs17243549	rs58429174	Diastolic blood pressure x smoking status (ever vs never) interaction (2df test)	NA		2e-07	29455858	Sung YJ
rs17243549	rs58429174	Systolic blood pressure x smoking status (current vs non-current) interaction (2df test)	NA		4e-06	29455858	Sung YJ
rs17243549	rs58429174	Medication use (calcium channel blockers)	0.0371	[0.024-0.05] unit decrease	1e-08	34594039	Sakaue S
rs17217757	rs17217757	Tuberculosis	2.3256	[NR]	3e-06	24057671	Chimusa ER
rs4871404	rs4871407	Vertex-wise cortical thickness	5.75	z score increase	9e-09	34910505	van der Meer D
rs4871404	rs56123029	Systolic blood pressure	0.1918	[0.13-0.25] mmHg decrease	2e-09	30578418	Giri A
rs6485660	rs2932513	Systolic blood pressure	NA		2e-08	30595370	Kichaev G
rs10437653	rs10437653	Offspring birth weight	0.017483	[0.012-0.023] unit increase	4e-09	31043758	Warrington NM
rs12802960	rs12802960	Birth weight	0.01707	[0.011-0.023] unit increase	2e-08	31043758	Warrington NM
rs12802960	rs11229457	Systolic blood pressure	0.296	mmHg decrease	1e-08	27618447	Surendran P
rs12802960	rs11229457	Hypertension	5.432	z score decrease	6e-08	27618447	Surendran P
rs12802960	rs11229457	Diastolic blood pressure	0.1632	[0.1-0.22] mmHg decrease	2e-07	27618447	Surendran P
rs12802960	rs12270515	Cortical surface area	NA		2e-10	34560273	Shadrin AA
rs12802960	rs12270515	Vertex-wise cortical surface area	5.9	z score increase	4e-09	34910505	van der Meer D
rs7941126	rs7941126	Glucose levels	0.0117	[0.0076-0.0158] unit decrease	2e-08	34594039	Sakaue S
rs147188702	rs11228219	Heel bone mineral density	0.0337338	[0.022-0.045] unit increase	6e-10	28869591	Kemp JP
rs147188702	rs11228219	Heel bone mineral density	0.0346613	[0.026-0.043] unit increase	5e-17	28869591	Kemp JP
rs147188702	rs11228219	Heel bone mineral density	0.0342371	[0.022-0.047] unit increase	1e-07	28869591	Kemp JP
rs147188702	rs11228219	Heel bone mineral density	0.0301339	[0.025-0.035] unit increase	8e-34	30048462	Kim SK
rs14133	rs12363917	Cardiovascular disease	NA		6e-11	30595370	Kichaev G
rs14133	rs3867466	Systolic blood pressure	NA		6e-12	30595370	Kichaev G
rs14133	rs57414412	Birth weight	0.015836	[0.01-0.021] unit increase	1e-08	31043758	Warrington NM
rs14133	rs11214037	PR interval	0.497	[0.35-0.64] ms increase	2e-11	32439900	Ntalla I
rs14133	rs12808601	PR interval	0.51	[0.37-0.65] ms increase	3e-13	32439900	Ntalla I
rs11171733	rs11171731	Severe autoimmune type 2 diabetes	0.724	[0.627 - 0.835]	9e-06	34737425	Mansour Aly D
rs11171733	rs11171731	Red blood cell count	NA		1e-08	30595370	Kichaev G
rs11171733	rs11171733	Hypothyroidism	0.0703711	[0.055-0.086] unit decrease	3e-18	36093044	Mathieu S
rs1541597	rs1541597	Fat-free mass	0.19833	[0.11-0.28] unit increase	5e-06	30593698	Hubel C
rs1541597	rs1541597	Fat-free mass	0.1573	[0.1-0.21] unit increase	1e-08	30593698	Hubel C
rs1541597	rs1541597	Appendicular lean mass	0.0147	[0.01-0.0194] unit increase	5e-10	33097823	Pei YF
rs1541597	rs1541597	Height	0.0131	[0.0094-0.0168] unit increase	1e-11	34594039	Sakaue S
rs9584547	rs17268915	Diastolic blood pressure	0.1382	[0.094-0.182] unit increase	9e-10	35762941	Plotnikov D
rs9584547	rs55684003	Diastolic blood pressure	0.1193	[0.087-0.151] mmHg increase	4e-13	30224653	Evangelou E
rs2260766	rs2265158	Monocyte percentage of white cells	0.016087	[0.011-0.021] unit decrease	5e-11	32888494	Vuckovic D
rs2260766	rs2265158	Neutrophil count	0.0242432	[0.019-0.029] unit increase	4e-23	32888494	Vuckovic D
rs2260766	rs2997995	Neutrophil percentage of white cells	0.0178399	[0.013-0.023] unit increase	4e-13	32888494	Vuckovic D
rs2260766	rs2265146	White blood cell count	NA		5e-29	32888493	Chen MH
rs2260766	rs2261003	Neutrophil count	NA		1e-28	32888493	Chen MH
rs2260766	rs2260850	Neutrophil count	0.02432	[0.02-0.029] SD unit increase	4e-28	32888493	Chen MH
rs2260766	rs2260850	White blood cell count	0.023885	[0.02-0.028] SD unit increase	2e-29	32888493	Chen MH
rs2319627	rs2319626	Red blood cell count	0.021223	[0.016-0.026] SD unit decrease	6e-18	32888493	Chen MH
rs2319627	rs2319626	Phosphatidylcholine (18:0_20:4) levels	0.145	[0.088-0.202] unit increase	7e-07	35668104	Cadby G
rs4903162	rs12896104	Birth weight	0.01535	[0.0099-0.0208] unit increase	3e-08	31043758	Warrington NM
rs62023488	rs62023486	Birth weight	0.022694	[0.015-0.031] unit increase	4e-08	31043758	Warrington NM
rs62023488	rs62023486	Principal component-derived dietary pattern 1	0.0412425	[0.027-0.056] unit increase	5e-08	32193382	Cole JB
rs62023488	rs79101008	C-reactive protein levels	0.0274074	[0.021-0.034] unit increase	2e-17	31900758	Han X
rs62023488	rs62023490	Low density lipoprotein cholesterol levels	0.0145004	[0.01-0.019] unit decrease	3e-08	34887591	Graham SE
rs62023488	rs16965171	Serum alkaline phosphatase levels	0.0209	[0.014-0.028] unit decrease	2e-08	34594039	Sakaue S
rs12903747	rs939658	Refractive error	0.15	[0.10-0.20] diopter decrease	2e-09	20835236	Hysi PG
rs62621400	rs62621400	Height	NA		3e-79	30595370	Kichaev G
rs62621400	rs62621400	Hip circumference adjusted for BMI	0.0503132	[0.037-0.063] unit decrease	4e-14	34021172	Christakoudi S
rs62621400	rs62621400	Hip circumference adjusted for BMI	0.0395189	[0.028-0.052] unit decrease	1e-10	34021172	Christakoudi S
rs62621400	rs62621400	Height	0.0461	[0.039-0.053] unit decrease	4e-38	34594039	Sakaue S
rs4985152	rs77927814	Phosphatidylcholine(36:3)_[M+H]1+/Phosphatidylethanolamine(39:3)_[M+H]1+/Phosphatidate(41:4)_[M+NH4]1+ levels	0.0478	[0.033-0.063] unit decrease	4e-10	34503513	Harshfield EL
rs4985152	rs77927814	Phosphatidylcholine(38:3)_[M+OAc]1-/Phosphatidylserine(42:2)_[M-H]1- levels	0.0641	[0.044-0.084] unit increase	4e-10	34503513	Harshfield EL
rs4985152	rs77927814	Phosphatidylcholine(38:2)_[M+H]1+/Phosphatidylethanolamine(41:2)_[M+H]1+ levels	0.0492	[0.034-0.065] unit decrease	4e-10	34503513	Harshfield EL
rs4985152	rs77927814	Phosphatidylcholine(38:3)_[M+H]1+/Phosphatidylethanolamine(41:3)_[M+H]1+/Phosphatidate(43:4)_[M+NH4]1+ levels	0.0962	[0.066-0.126] unit decrease	4e-10	34503513	Harshfield EL
rs4985152	rs77927814	Phosphatidylethanolamine(40:2)_[M-H]1- levels	0.0638	[0.044-0.084] unit increase	4e-10	34503513	Harshfield EL
rs4985152	rs77927814	Cholesteryl ester(20:3)_[M+NH4]1+ levels	0.0431	[0.03-0.057] unit increase	4e-10	34503513	Harshfield EL
rs4985152	rs4985124	Phosphatidylcholine_38:2_[M+H]1+/Phosphatidylethanolamine_41:2_[M+H]1+ levels	0.244152	[0.21-0.28] unit decrease	6e-50	34503513	Harshfield EL
rs4985152	rs4985124	Phosphatidylcholine_38:3_[M+H]1+/Phosphatidylethanolamine_41:3_[M+H]1+/Phosphatidate_43:4_[M+NH4]1+ levels	0.218965	[0.19-0.25] unit decrease	1e-40	34503513	Harshfield EL
rs4985152	rs4985124	Phosphatidylcholine(38:3)_[M+OAc]1-/Phosphatidylserine(42:2)_[M-H]1- levels	0.0399	[0.028-0.052] unit decrease	3e-11	34503513	Harshfield EL
rs4985152	rs4985124	Phosphatidylcholine(38:2)_[M+H]1+/Phosphatidylethanolamine(41:2)_[M+H]1+ levels	0.0627	[0.044-0.081] unit increase	3e-11	34503513	Harshfield EL
rs4985152	rs4985124	Phosphatidylcholine_37:3_[M+OAc]1-/Phosphatidylserine_41:2_[M-H]1- levels	0.0812807	[0.063-0.1] unit decrease	6e-18	34503513	Harshfield EL
rs4985152	rs4985124	Phosphatidylcholine(36:3)_[M+H]1+/Phosphatidylethanolamine(39:3)_[M+H]1+/Phosphatidate(41:4)_[M+NH4]1+ levels	0.0399	[0.028-0.052] unit decrease	3e-11	34503513	Harshfield EL
rs4985152	rs4985124	Phosphatidylcholine(38:3)_[M+H]1+/Phosphatidylethanolamine(41:3)_[M+H]1+/Phosphatidate(43:4)_[M+NH4]1+ levels	0.0571	[0.04-0.074] unit increase	3e-11	34503513	Harshfield EL
rs4985152	rs4985124	Fatty acid(20:3)_[M-H]1- levels	0.0640725	[0.048-0.08] unit decrease	7e-15	34503513	Harshfield EL
rs4985152	rs4985124	Phosphatidylethanolamine(40:2)_[M-H]1- levels	0.04	[0.028-0.052] unit decrease	3e-11	34503513	Harshfield EL
rs4985152	rs4985124	Cholesteryl ester_20:3_[M+NH4]1+ levels	0.168253	[0.15-0.19] unit decrease	9e-54	34503513	Harshfield EL
rs4985152	rs4985124	Cholesteryl ester(20:3)_[M+NH4]1+ levels	0.0399	[0.028-0.052] unit decrease	3e-11	34503513	Harshfield EL
rs4985152	rs4985124	Phosphatidylcholine_34:2_[M+H]1+/Phosphatidylethanolamine_37:2_[M+H]1+/Phosphatidate_39:3_[M+NH4]1+ levels	0.096811	[0.073-0.121] unit increase	3e-15	34503513	Harshfield EL
rs4985152	rs4985124	Phosphatidylcholine_35:2_[M+H]1+/Phosphatidylethanolamine_38:2_[M+H]1+/Phosphatidate_40:3_[M+NH4]1+ levels	0.0936854	[0.068-0.119] unit increase	4e-13	34503513	Harshfield EL
rs4985152	rs72789541	Fruit consumption	0.0149524	[0.0097-0.0202] unit increase	2e-08	32066663	Niarchou M
rs4985152	rs72789541	Red blood cell count	0.013055	[0.0091-0.017] SD unit increase	1e-10	32888493	Chen MH
rs4985152	rs72789541	Circulating docosahexaenoic acid levels	0.078	[0.069-0.087] unit increase	1e-70	35692035	Borges MC
rs4985152	rs72789541	Total omega-3 fatty acid levels	0.081	[0.072-0.09] unit increase	7e-74	35692035	Borges MC
rs4985152	rs72789541	Fresh fruit consumption	0.0133272	[0.0088-0.0178] unit increase	5e-09	32193382	Cole JB
rs4985152	rs72789541	Ratio of docosahexaenoic acid to total fatty acid levels	0.0796479	[0.071-0.088] unit increase	6e-74	35213538	Richardson TG
rs4985152	rs72789541	Docosahexaenoic acid levels	0.07999	[0.072-0.088] unit increase	4e-77	35213538	Richardson TG
rs4985152	rs72789541	Ratio of omega-3 fatty acids to total fatty acids	0.0992036	[0.091-0.108] unit increase	3e-115	35213538	Richardson TG
rs4985152	rs72789541	Ratio of omega-6 fatty acids to omega-3 fatty acids	0.0906088	[0.082-0.099] unit decrease	5e-96	35213538	Richardson TG
rs4985152	rs72789541	Omega-3 fatty acid levels	0.0834033	[0.075-0.092] unit increase	3e-82	35213538	Richardson TG
rs4985152	rs7200543	Triglyceride levels	0.021	[0.014-0.028] unit decrease (EA Beta values)	6e-09	28334899	Spracklen CN
rs4985152	rs7200543	Glycerophospholipid levels	0.0413	[0.032-0.051] unit increase	3e-17	26068415	Draisma HHM
rs4985152	rs7200543	Body mass index	0.015	[0.011-0.019] unit decrease	1e-09	28892062	Akiyama M
rs4985152	rs7200543	Metabolic traits	0.073	[NR] unit decrease	5e-16	21886157	Suhre K
rs4985152	rs7200543	Body mass index	0.0117	[0.008-0.0154] unit increase	2e-09	29273807	Turcot V
rs4985152	rs7200543	Body mass index	0.013	[NR] unit increase	8e-07	30108127	Hoffmann TJ
rs4985152	rs7200543	Phosphatidylcholine_38:2_[M+H]1+/Phosphatidylethanolamine_41:2_[M+H]1+ levels	0.24336	[0.21-0.28] unit decrease	1e-49	34503513	Harshfield EL
rs4985152	rs7200543	Phosphatidylcholine_38:3_[M+H]1+/Phosphatidylethanolamine_41:3_[M+H]1+/Phosphatidate_43:4_[M+NH4]1+ levels	0.217604	[0.19-0.25] unit decrease	3e-40	34503513	Harshfield EL
rs4985152	rs7200543	Phosphatidylcholine(38:2)_[M+H]1+/Phosphatidylethanolamine(41:2)_[M+H]1+ levels	0.029	[0.02-0.038] unit increase	2e-10	34503513	Harshfield EL
rs4985152	rs7200543	Phosphatidylcholine(38:3)_[M+OAc]1-/Phosphatidylserine(42:2)_[M-H]1- levels	0.0734	[0.051-0.096] unit decrease	2e-10	34503513	Harshfield EL
rs4985152	rs7200543	Phosphatidylcholine diacyl C38:3 levels	13.117	(zscore) increase	3e-39	33414548	Lotta LA
rs4985152	rs7200543	Phosphatidylcholine diacyl C36:3 levels	7.302	(zscore) increase	3e-13	33414548	Lotta LA
rs4985152	rs7200543	Phosphatidylcholine diacyl C36:4 levels	7.255	(zscore) increase	4e-13	33414548	Lotta LA
rs4985152	rs7200543	Phosphatidylcholine_37:3_[M+OAc]1-/Phosphatidylserine_41:2_[M-H]1- levels	0.0805403	[0.062-0.099] unit decrease	1e-17	34503513	Harshfield EL
rs4985152	rs7200543	Phosphatidylcholine(36:3)_[M+H]1+/Phosphatidylethanolamine(39:3)_[M+H]1+/Phosphatidate(41:4)_[M+NH4]1+ levels	0.0626	[0.043-0.082] unit increase	2e-10	34503513	Harshfield EL
rs4985152	rs7200543	Phosphatidylcholine(38:3)_[M+H]1+/Phosphatidylethanolamine(41:3)_[M+H]1+/Phosphatidate(43:4)_[M+NH4]1+ levels	0.0589	[0.041-0.077] unit increase	2e-10	34503513	Harshfield EL
rs4985152	rs7200543	Fatty acid(20:3)_[M-H]1- levels	0.0648283	[0.049-0.081] unit decrease	3e-15	34503513	Harshfield EL
rs4985152	rs7200543	Phosphatidylethanolamine(40:2)_[M-H]1- levels	0.0569	[0.039-0.075] unit increase	2e-10	34503513	Harshfield EL
rs4985152	rs7200543	Cholesteryl ester_20:3_[M+NH4]1+ levels	0.16903	[0.15-0.19] unit decrease	3e-54	34503513	Harshfield EL
rs4985152	rs7200543	Cholesteryl ester(20:3)_[M+NH4]1+ levels	0.09	[0.062-0.118] unit increase	2e-10	34503513	Harshfield EL
rs4985152	rs7200543	Phosphatidylcholine_34:2_[M+H]1+/Phosphatidylethanolamine_37:2_[M+H]1+/Phosphatidate_39:3_[M+NH4]1+ levels	0.0962291	[0.072-0.12] unit increase	5e-15	34503513	Harshfield EL
rs4985152	rs7200543	Phosphatidylcholine_35:2_[M+H]1+/Phosphatidylethanolamine_38:2_[M+H]1+/Phosphatidate_40:3_[M+NH4]1+ levels	0.0910345	[0.066-0.116] unit increase	2e-12	34503513	Harshfield EL
rs4985152	rs7200543	Serum albumin levels	0.0147	[0.01-0.019] unit increase	2e-11	34594039	Sakaue S
rs4985152	rs1741	Plasma omega-6 polyunsaturated fatty acid levels (arachidonic acid)	0.2	[NR] unit decrease	2e-10	24823311	Guan W
rs4985152	rs1741	Phosphatidylcholine(36:3)_[M+H]1+/Phosphatidylethanolamine(39:3)_[M+H]1+/Phosphatidate(41:4)_[M+NH4]1+ levels	0.0683	[0.054-0.082] unit decrease	5e-22	34503513	Harshfield EL
rs4985152	rs1741	Phosphatidylcholine(38:3)_[M+H]1+/Phosphatidylethanolamine(41:3)_[M+H]1+/Phosphatidate(43:4)_[M+NH4]1+ levels	0.1109	[0.088-0.133] unit increase	5e-22	34503513	Harshfield EL
rs4985152	rs1741	Height	NA		6e-22	30595370	Kichaev G
rs4985152	rs1741	Height	0.0307	[0.019-0.042] unit decrease	2e-07	35399580	Fernandez-Rhodes L
rs4985152	rs1741	Phosphatidylcholine(38:2)_[M+H]1+/Phosphatidylethanolamine(41:2)_[M+H]1+ levels	0.1149	[0.092-0.138] unit decrease	5e-22	34503513	Harshfield EL
rs4985152	rs1741	Phosphatidylcholine(38:3)_[M+OAc]1-/Phosphatidylserine(42:2)_[M-H]1- levels	0.0551	[0.044-0.066] unit increase	5e-22	34503513	Harshfield EL
rs4985152	rs1741	Phosphatidylethanolamine(40:2)_[M-H]1- levels	0.1004	[0.08-0.121] unit decrease	6e-22	34503513	Harshfield EL
rs4985152	rs1741	Cholesteryl ester(20:3)_[M+NH4]1+ levels	0.051	[0.041-0.061] unit decrease	5e-22	34503513	Harshfield EL
rs4985152	rs1741	1-oleoyl-2-dihomo-linolenoyl-GPC (18:1/20:3) levels	0.19	unit decrease	5e-21	35347128	Yin X
rs4985152	rs1741	1-stearoyl-2-dihomo-linolenoyl-GPC (18:0/20:3n3 or 6) levels	0.22	unit decrease	2e-29	35347128	Yin X
rs4985152	rs6498540	Blood metabolite levels	0.017	[0.011-0.023] unit increase	3e-11	24816252	Shin SY
rs4985152	rs6498540	Fatty acid desaturase activity (serum)	NA		5e-08	30453627	Marklund M
rs4985152	rs6498540	Cholesteryl ester levels	0.1605	[0.094-0.227] unit decrease	2e-06	31551469	Tabassum R
rs4985152	rs6498540	Glycerophospholipid levels	0.0556	[0.044-0.067] unit increase	1e-21	26068415	Draisma HHM
rs4985152	rs6498540	Brain morphology (MOSTest)	NA		6e-09	35164939	van der Meer D
rs4985152	rs6498540	Phosphatidylcholine(38:2)_[M+H]1+/Phosphatidylethanolamine(41:2)_[M+H]1+ levels	0.0709	[0.049-0.092] unit increase	1e-10	34503513	Harshfield EL
rs4985152	rs6498540	Phosphatidylcholine(38:3)_[M+OAc]1-/Phosphatidylserine(42:2)_[M-H]1- levels	0.0472	[0.033-0.062] unit increase	1e-10	34503513	Harshfield EL
rs4985152	rs6498540	Phosphatidylcholine diacyl C38:4 levels	8.79	(zscore) increase	1e-18	33414548	Lotta LA
rs4985152	rs6498540	Phosphatidylcholine(36:3)_[M+H]1+/Phosphatidylethanolamine(39:3)_[M+H]1+/Phosphatidate(41:4)_[M+NH4]1+ levels	0.0813	[0.057-0.106] unit increase	1e-10	34503513	Harshfield EL
rs4985152	rs6498540	Phosphatidylcholine(38:3)_[M+H]1+/Phosphatidylethanolamine(41:3)_[M+H]1+/Phosphatidate(43:4)_[M+NH4]1+ levels	0.0797	[0.055-0.104] unit decrease	1e-10	34503513	Harshfield EL
rs4985152	rs6498540	Phosphatidylethanolamine(40:2)_[M-H]1- levels	0.0877	[0.061-0.114] unit decrease	1e-10	34503513	Harshfield EL
rs4985152	rs6498540	Cholesteryl ester(20:3)_[M+NH4]1+ levels	0.0487	[0.034-0.064] unit decrease	1e-10	34503513	Harshfield EL
rs4985152	rs6498540	Free cholesterol levels in large HDL	0.0313282	[0.024-0.039] unit increase	1e-15	35213538	Richardson TG
rs4985152	rs6498540	Average diameter for HDL particles	0.0303298	[0.023-0.038] unit increase	2e-14	35213538	Richardson TG
rs4985152	rs6498540	Total lipid levels in large HDL	0.0297339	[0.022-0.037] unit increase	4e-14	35213538	Richardson TG
rs4985152	rs6498540	Concentration of large HDL particles	0.0292368	[0.022-0.037] unit increase	9e-14	35213538	Richardson TG
rs4985152	rs6498540	Phospholipid levels in very large HDL	0.0319296	[0.024-0.04] unit increase	2e-15	35213538	Richardson TG
rs4985152	rs6498540	Concentration of very large HDL particles	0.0298068	[0.022-0.038] unit increase	2e-13	35213538	Richardson TG
rs4985152	rs6498540	Free cholesterol to total lipids ratio in very large HDL	0.0279695	[0.02-0.036] unit decrease	2e-12	35213538	Richardson TG
rs4985152	rs6498540	Total lipid levels in very large HDL	0.0317858	[0.024-0.04] unit increase	3e-15	35213538	Richardson TG
rs4985152	rs6498540	Phospholipids to total lipids ratio in very large HDL	0.0293808	[0.021-0.037] unit increase	1e-12	35213538	Richardson TG
rs4985152	rs6498540	Cholesterol levels in large HDL	0.0295019	[0.022-0.037] unit increase	7e-14	35213538	Richardson TG
rs4985152	rs6498540	Phospholipid levels in large HDL	0.0299562	[0.022-0.038] unit increase	3e-14	35213538	Richardson TG
rs4985152	rs6498540	Phospholipids to total lipids ratio in large VLDL	0.0280919	[0.02-0.037] unit decrease	1e-10	35213538	Richardson TG
rs4985152	rs1121	Phosphatidylcholine(36:3)_[M+H]1+/Phosphatidylethanolamine(39:3)_[M+H]1+/Phosphatidate(41:4)_[M+NH4]1+ levels	0.0819	[0.068-0.096] unit decrease	2e-30	34503513	Harshfield EL
rs4985152	rs1121	Phosphatidylcholine(38:3)_[M+H]1+/Phosphatidylethanolamine(41:3)_[M+H]1+/Phosphatidate(43:4)_[M+NH4]1+ levels	0.096	[0.08-0.112] unit decrease	2e-30	34503513	Harshfield EL
rs4985152	rs1121	lysoPhosphatidylcholine acyl C20:3 levels	15.387	(zscore) increase	2e-53	33414548	Lotta LA
rs4985152	rs1121	lysoPhosphatidylcholine acyl C20:4 levels	8.537	(zscore) increase	1e-17	33414548	Lotta LA
rs4985152	rs1121	Phosphatidylcholine(38:2)_[M+H]1+/Phosphatidylethanolamine(41:2)_[M+H]1+ levels	0.1383	[0.11-0.16] unit decrease	2e-30	34503513	Harshfield EL
rs4985152	rs1121	Phosphatidylcholine(38:3)_[M+OAc]1-/Phosphatidylserine(42:2)_[M-H]1- levels	0.1062	[0.088-0.124] unit decrease	2e-30	34503513	Harshfield EL
rs4985152	rs1121	Cholesteryl ester(20:3)_[M+NH4]1+ levels	0.0813	[0.067-0.095] unit decrease	2e-30	34503513	Harshfield EL
rs4985152	rs4985154	Phosphatidylcholine(38:3)_[M+OAc]1-/Phosphatidylserine(42:2)_[M-H]1- levels	0.0353	[0.025-0.046] unit increase	3e-11	34503513	Harshfield EL
rs4985152	rs4985154	Phosphatidylcholine(38:2)_[M+H]1+/Phosphatidylethanolamine(41:2)_[M+H]1+ levels	0.0915	[0.065-0.118] unit increase	3e-11	34503513	Harshfield EL
rs4985152	rs4985154	Phosphatidylcholine(36:3)_[M+H]1+/Phosphatidylethanolamine(39:3)_[M+H]1+/Phosphatidate(41:4)_[M+NH4]1+ levels	0.0577	[0.041-0.075] unit decrease	3e-11	34503513	Harshfield EL
rs4985152	rs4985154	Phosphatidylcholine(38:3)_[M+H]1+/Phosphatidylethanolamine(41:3)_[M+H]1+/Phosphatidate(43:4)_[M+NH4]1+ levels	0.0398	[0.028-0.052] unit decrease	3e-11	34503513	Harshfield EL
rs4985152	rs4985154	Cholesteryl ester(20:3)_[M+NH4]1+ levels	0.0718	[0.051-0.093] unit decrease	3e-11	34503513	Harshfield EL
rs4985152	rs1135999	Subcortical volume (MOSTest)	NA		2e-09	32665545	van der Meer D
rs4985152	rs1135999	Brain morphology (min-P)	NA		2e-08	32665545	van der Meer D
rs4985152	rs1135999	Subcortical volume (min-P)	NA		7e-09	32665545	van der Meer D
rs4985152	rs1135999	Phosphatidylcholine(36:3)_[M+H]1+/Phosphatidylethanolamine(39:3)_[M+H]1+/Phosphatidate(41:4)_[M+NH4]1+ levels	0.1494	[0.12-0.18] unit decrease	6e-30	34503513	Harshfield EL
rs4985152	rs1135999	Phosphatidylcholine(38:3)_[M+H]1+/Phosphatidylethanolamine(41:3)_[M+H]1+/Phosphatidate(43:4)_[M+NH4]1+ levels	0.1349	[0.11-0.16] unit increase	6e-30	34503513	Harshfield EL
rs4985152	rs1135999	Phosphatidylcholine(38:2)_[M+H]1+/Phosphatidylethanolamine(41:2)_[M+H]1+ levels	0.1349	[0.11-0.16] unit increase	6e-30	34503513	Harshfield EL
rs4985152	rs1135999	Phosphatidylcholine(38:3)_[M+OAc]1-/Phosphatidylserine(42:2)_[M-H]1- levels	0.1494	[0.12-0.18] unit decrease	6e-30	34503513	Harshfield EL
rs4985152	rs1135999	Phosphatidylethanolamine(40:2)_[M-H]1- levels	0.0801	[0.066-0.094] unit increase	6e-30	34503513	Harshfield EL
rs4985152	rs1135999	Cholesteryl ester(20:3)_[M+NH4]1+ levels	0.1494	[0.12-0.18] unit decrease	6e-30	34503513	Harshfield EL
rs4985152	rs1136001	Plasma omega-6 polyunsaturated fatty acid levels (linoleic acid)	0.35	[NR] unit increase	1e-15	24823311	Guan W
rs4985152	rs1136001	Height	0.05	[0.03-0.07] cm decrease	7e-06	20189936	Okada Y
rs4985152	rs1136001	Phosphatidylcholine(36:3)_[M+H]1+/Phosphatidylethanolamine(39:3)_[M+H]1+/Phosphatidate(41:4)_[M+NH4]1+ levels	0.1098	[0.091-0.129] unit decrease	6e-30	34503513	Harshfield EL
rs4985152	rs1136001	Phosphatidylcholine(38:3)_[M+H]1+/Phosphatidylethanolamine(41:3)_[M+H]1+/Phosphatidate(43:4)_[M+NH4]1+ levels	0.1254	[0.1-0.15] unit decrease	6e-30	34503513	Harshfield EL
rs4985152	rs1136001	Phosphatidylcholine_38:2_[M+H]1+/Phosphatidylethanolamine_41:2_[M+H]1+ levels	0.242348	[0.21-0.27] unit decrease	5e-49	34503513	Harshfield EL
rs4985152	rs1136001	Phosphatidylcholine_38:3_[M+H]1+/Phosphatidylethanolamine_41:3_[M+H]1+/Phosphatidate_43:4_[M+NH4]1+ levels	0.217579	[0.19-0.25] unit decrease	6e-40	34503513	Harshfield EL
rs4985152	rs1136001	Height	0.0299	[0.019-0.041] unit decrease	9e-08	35399580	Fernandez-Rhodes L
rs4985152	rs1136001	Phosphatidylcholine(38:2)_[M+H]1+/Phosphatidylethanolamine(41:2)_[M+H]1+ levels	0.1493	[0.12-0.17] unit decrease	6e-30	34503513	Harshfield EL
rs4985152	rs1136001	Phosphatidylcholine_37:3_[M+OAc]1-/Phosphatidylserine_41:2_[M-H]1- levels	0.0798319	[0.061-0.098] unit decrease	3e-17	34503513	Harshfield EL
rs4985152	rs1136001	Phosphatidylcholine(38:3)_[M+OAc]1-/Phosphatidylserine(42:2)_[M-H]1- levels	0.1699	[0.14-0.2] unit decrease	6e-30	34503513	Harshfield EL
rs4985152	rs1136001	Appendicular lean mass	0.0169	[0.013-0.021] unit decrease	3e-16	33097823	Pei YF
rs4985152	rs1136001	Fatty acid(20:3)_[M-H]1- levels	0.0646661	[0.049-0.081] unit decrease	4e-15	34503513	Harshfield EL
rs4985152	rs1136001	Phosphatidylethanolamine(40:2)_[M-H]1- levels	0.1348	[0.11-0.16] unit increase	6e-30	34503513	Harshfield EL
rs4985152	rs1136001	Cholesteryl ester_20:3_[M+NH4]1+ levels	0.169924	[0.15-0.19] unit decrease	2e-54	34503513	Harshfield EL
rs4985152	rs1136001	Cholesteryl ester(20:3)_[M+NH4]1+ levels	0.1048	[0.087-0.123] unit decrease	6e-30	34503513	Harshfield EL
rs4985152	rs1136001	Phosphatidylcholine_34:2_[M+H]1+/Phosphatidylethanolamine_37:2_[M+H]1+/Phosphatidate_39:3_[M+NH4]1+ levels	0.096226	[0.072-0.12] unit increase	5e-15	34503513	Harshfield EL
rs4985152	rs1136001	Appendicular lean mass	0.02	[0.014-0.026] unit decrease	9e-10	33097823	Pei YF
rs4985152	rs1136001	Appendicular lean mass	0.02	[0.014-0.026] unit decrease	8e-09	33097823	Pei YF
rs4985152	rs1136001	Phosphatidylcholine_35:2_[M+H]1+/Phosphatidylethanolamine_38:2_[M+H]1+/Phosphatidate_40:3_[M+NH4]1+ levels	0.0904959	[0.065-0.116] unit increase	3e-12	34503513	Harshfield EL
rs4985152	rs2740	Blood metabolite ratios	0.022	[0.018-0.026] unit decrease	5e-32	24816252	Shin SY
rs4985152	rs2740	Phosphatidylcholine(36:3)_[M+H]1+/Phosphatidylethanolamine(39:3)_[M+H]1+/Phosphatidate(41:4)_[M+NH4]1+ levels	0.0239	[0.017-0.031] unit decrease	1e-12	34503513	Harshfield EL
rs4985152	rs2740	Phosphatidylcholine(38:3)_[M+OAc]1-/Phosphatidylserine(42:2)_[M-H]1- levels	0.0608	[0.044-0.077] unit increase	1e-12	34503513	Harshfield EL
rs4985152	rs2740	Phosphatidylcholine(38:2)_[M+H]1+/Phosphatidylethanolamine(41:2)_[M+H]1+ levels	0.1868	[0.14-0.24] unit increase	1e-12	34503513	Harshfield EL
rs4985152	rs2740	Phosphatidylcholine(38:3)_[M+H]1+/Phosphatidylethanolamine(41:3)_[M+H]1+/Phosphatidate(43:4)_[M+NH4]1+ levels	0.0672	[0.049-0.086] unit decrease	1e-12	34503513	Harshfield EL
rs4985152	rs2740	Phosphatidylethanolamine(40:2)_[M-H]1- levels	0.0822	[0.06-0.105] unit increase	1e-12	34503513	Harshfield EL
rs4985152	rs2740	Cholesteryl ester(20:3)_[M+NH4]1+ levels	0.0608	[0.044-0.077] unit increase	1e-12	34503513	Harshfield EL
rs4985152	rs34614532	Height	0.0233694	[0.018-0.029] unit decrease	4e-16	31562340	Akiyama M
rs4985152	rs34614532	Phosphatidylcholine(38:3)_[M+OAc]1-/Phosphatidylserine(42:2)_[M-H]1- levels	0.0614	[0.044-0.078] unit increase	2e-12	34503513	Harshfield EL
rs4985152	rs34614532	Phosphatidylcholine(38:2)_[M+H]1+/Phosphatidylethanolamine(41:2)_[M+H]1+ levels	0.0614	[0.044-0.078] unit increase	2e-12	34503513	Harshfield EL
rs4985152	rs34614532	Phosphatidylcholine(36:3)_[M+H]1+/Phosphatidylethanolamine(39:3)_[M+H]1+/Phosphatidate(41:4)_[M+NH4]1+ levels	0.0614	[0.044-0.078] unit increase	2e-12	34503513	Harshfield EL
rs4985152	rs34614532	Phosphatidylcholine(38:3)_[M+H]1+/Phosphatidylethanolamine(41:3)_[M+H]1+/Phosphatidate(43:4)_[M+NH4]1+ levels	0.0758	[0.055-0.097] unit increase	2e-12	34503513	Harshfield EL
rs4985152	rs34614532	Phosphatidylethanolamine(40:2)_[M-H]1- levels	0.1548	[0.11-0.2] unit decrease	2e-12	34503513	Harshfield EL
rs4985152	rs34614532	Cholesteryl ester(20:3)_[M+NH4]1+ levels	0.0614	[0.044-0.078] unit increase	2e-12	34503513	Harshfield EL
rs4985152	rs14347	Phosphatidylcholine(36:3)_[M+H]1+/Phosphatidylethanolamine(39:3)_[M+H]1+/Phosphatidate(41:4)_[M+NH4]1+ levels	0.0991	[0.08-0.118] unit decrease	2e-24	34503513	Harshfield EL
rs4985152	rs14347	Phosphatidylcholine(38:3)_[M+H]1+/Phosphatidylethanolamine(41:3)_[M+H]1+/Phosphatidate(43:4)_[M+NH4]1+ levels	0.0856	[0.069-0.102] unit decrease	2e-24	34503513	Harshfield EL
rs4985152	rs14347	Phosphatidylcholine(38:2)_[M+H]1+/Phosphatidylethanolamine(41:2)_[M+H]1+ levels	0.0819	[0.066-0.098] unit decrease	2e-24	34503513	Harshfield EL
rs4985152	rs14347	Phosphatidylcholine(38:3)_[M+OAc]1-/Phosphatidylserine(42:2)_[M-H]1- levels	0.1019	[0.082-0.121] unit decrease	2e-24	34503513	Harshfield EL
rs4985152	rs14347	Phosphatidylethanolamine(40:2)_[M-H]1- levels	0.099	[0.08-0.118] unit decrease	2e-24	34503513	Harshfield EL
rs4985152	rs14347	Cholesteryl ester(20:3)_[M+NH4]1+ levels	0.0712	[0.057-0.085] unit decrease	2e-24	34503513	Harshfield EL
rs4985152	rs16966953	Phosphatidylcholine(36:3)_[M+H]1+/Phosphatidylethanolamine(39:3)_[M+H]1+/Phosphatidate(41:4)_[M+NH4]1+ levels	0.0513	[0.041-0.062] unit decrease	3e-22	34503513	Harshfield EL
rs4985152	rs16966953	Phosphatidylcholine(38:3)_[M+H]1+/Phosphatidylethanolamine(41:3)_[M+H]1+/Phosphatidate(43:4)_[M+NH4]1+ levels	0.1701	[0.14-0.2] unit decrease	3e-22	34503513	Harshfield EL
rs4985152	rs16966953	Diacylglycerol (18:1_20:3) levels	0.148	[0.1-0.2] unit decrease	5e-10	35668104	Cadby G
rs4985152	rs16966953	Phosphatidylcholine(38:2)_[M+H]1+/Phosphatidylethanolamine(41:2)_[M+H]1+ levels	0.1397	[0.11-0.17] unit decrease	3e-22	34503513	Harshfield EL
rs4985152	rs16966953	Phosphatidylcholine(38:3)_[M+OAc]1-/Phosphatidylserine(42:2)_[M-H]1- levels	0.0819	[0.065-0.099] unit decrease	3e-22	34503513	Harshfield EL
rs4985152	rs16966953	Phosphatidylethanolamine(40:2)_[M-H]1- levels	0.1701	[0.14-0.2] unit decrease	3e-22	34503513	Harshfield EL
rs4985152	rs16966953	Cholesteryl ester(20:3)_[M+NH4]1+ levels	0.0775	[0.062-0.093] unit decrease	3e-22	34503513	Harshfield EL
rs4985152	rs16966952	Phosphatidylcholine(36:3)_[M+H]1+/Phosphatidylethanolamine(39:3)_[M+H]1+/Phosphatidate(41:4)_[M+NH4]1+ levels	0.0513	[0.041-0.062] unit decrease	3e-22	34503513	Harshfield EL
rs4985152	rs16966952	Phosphatidylcholine(38:3)_[M+H]1+/Phosphatidylethanolamine(41:3)_[M+H]1+/Phosphatidate(43:4)_[M+NH4]1+ levels	0.0752	[0.06-0.09] unit decrease	3e-22	34503513	Harshfield EL
rs4985152	rs16966952	Phosphatidylcholine(38:2)_[M+H]1+/Phosphatidylethanolamine(41:2)_[M+H]1+ levels	0.0539	[0.043-0.065] unit increase	3e-22	34503513	Harshfield EL
rs4985152	rs16966952	Phosphatidylcholine(38:3)_[M+OAc]1-/Phosphatidylserine(42:2)_[M-H]1- levels	0.065	[0.052-0.078] unit decrease	3e-22	34503513	Harshfield EL
rs4985152	rs16966952	Phosphatidylethanolamine(40:2)_[M-H]1- levels	0.0914	[0.073-0.11] unit decrease	3e-22	34503513	Harshfield EL
rs4985152	rs16966952	Cholesteryl ester(20:3)_[M+NH4]1+ levels	0.0592	[0.047-0.071] unit increase	3e-22	34503513	Harshfield EL
rs4985152	rs4985152	Phosphatidylcholine(38:3)_[M+OAc]1-/Phosphatidylserine(42:2)_[M-H]1- levels	0.0771	[0.054-0.1] unit decrease	3e-11	34503513	Harshfield EL
rs4985152	rs4985152	Phosphatidylcholine(38:2)_[M+H]1+/Phosphatidylethanolamine(41:2)_[M+H]1+ levels	0.0592	[0.042-0.077] unit increase	3e-11	34503513	Harshfield EL
rs4985152	rs4985152	Phosphatidylcholine(36:3)_[M+H]1+/Phosphatidylethanolamine(39:3)_[M+H]1+/Phosphatidate(41:4)_[M+NH4]1+ levels	0.0641	[0.045-0.083] unit increase	3e-11	34503513	Harshfield EL
rs4985152	rs4985152	Phosphatidylcholine(38:3)_[M+H]1+/Phosphatidylethanolamine(41:3)_[M+H]1+/Phosphatidate(43:4)_[M+NH4]1+ levels	0.05	[0.035-0.065] unit decrease	3e-11	34503513	Harshfield EL
rs4985152	rs4985152	Phosphatidylethanolamine(40:2)_[M-H]1- levels	0.0398	[0.028-0.052] unit decrease	3e-11	34503513	Harshfield EL
rs4985152	rs4985152	Cholesteryl ester(20:3)_[M+NH4]1+ levels	0.0659	[0.046-0.085] unit decrease	3e-11	34503513	Harshfield EL
rs4985152	rs4985150	Phosphatidylcholine(38:3)_[M+OAc]1-/Phosphatidylserine(42:2)_[M-H]1- levels	0.0826	[0.058-0.107] unit increase	3e-11	34503513	Harshfield EL
rs4985152	rs4985150	Phosphatidylcholine acyl-alkyl C42:1 levels	9.926	(zscore) increase	3e-23	33414548	Lotta LA
rs4985152	rs4985150	Phosphatidylcholine(38:2)_[M+H]1+/Phosphatidylethanolamine(41:2)_[M+H]1+ levels	0.0483	[0.034-0.063] unit increase	3e-11	34503513	Harshfield EL
rs4985152	rs4985150	Phosphatidylcholine(36:3)_[M+H]1+/Phosphatidylethanolamine(39:3)_[M+H]1+/Phosphatidate(41:4)_[M+NH4]1+ levels	0.2298	[0.16-0.3] unit decrease	3e-11	34503513	Harshfield EL
rs4985152	rs4985150	Phosphatidylcholine(38:3)_[M+H]1+/Phosphatidylethanolamine(41:3)_[M+H]1+/Phosphatidate(43:4)_[M+NH4]1+ levels	0.0624	[0.044-0.081] unit increase	3e-11	34503513	Harshfield EL
rs4985152	rs4985150	Phosphatidylethanolamine(40:2)_[M-H]1- levels	0.0866	[0.061-0.112] unit increase	3e-11	34503513	Harshfield EL
rs4985152	rs4985150	Cholesteryl ester(20:3)_[M+NH4]1+ levels	0.076	[0.054-0.098] unit decrease	3e-11	34503513	Harshfield EL
rs4985152	rs3803573	Metabolite levels	0.170475	[0.096-0.245] unit decrease	8e-06	23823483	Rhee EP
rs4985152	rs3803573	Fat-free mass	0.17267	[0.098-0.247] unit decrease	6e-06	30593698	Hubel C
rs4985152	rs3803573	Fat-free mass	0.12148	[0.07-0.173] unit decrease	4e-06	30593698	Hubel C
rs4985152	rs3803573	Fat-free mass	0.14809	[0.1-0.2] unit decrease	8e-10	30593698	Hubel C
rs4985152	rs3803573	Phosphatidylcholine(38:3)_[M+OAc]1-/Phosphatidylserine(42:2)_[M-H]1- levels	0.0611	[0.044-0.078] unit increase	5e-12	34503513	Harshfield EL
rs4985152	rs3803573	Phosphatidylcholine(38:2)_[M+H]1+/Phosphatidylethanolamine(41:2)_[M+H]1+ levels	0.0813	[0.058-0.104] unit increase	5e-12	34503513	Harshfield EL
rs4985152	rs3803573	Phosphatidylcholine(36:3)_[M+H]1+/Phosphatidylethanolamine(39:3)_[M+H]1+/Phosphatidate(41:4)_[M+NH4]1+ levels	0.0637	[0.046-0.082] unit increase	5e-12	34503513	Harshfield EL
rs4985152	rs3803573	Phosphatidylcholine(38:3)_[M+H]1+/Phosphatidylethanolamine(41:3)_[M+H]1+/Phosphatidate(43:4)_[M+NH4]1+ levels	0.0408	[0.029-0.052] unit decrease	5e-12	34503513	Harshfield EL
rs4985152	rs3803573	Phosphatidylethanolamine(40:2)_[M-H]1- levels	0.0637	[0.046-0.082] unit increase	5e-12	34503513	Harshfield EL
rs4985152	rs3803573	Cholesteryl ester(20:3)_[M+NH4]1+ levels	0.0232	[0.017-0.03] unit decrease	5e-12	34503513	Harshfield EL
rs4985152	rs3803573	1-dihomo-linolenoyl-GPE (20:3n3 or 6) levels	0.13	unit decrease	8e-12	35347128	Yin X
rs4985152	rs3803575	Phosphatidylcholine(38:3)_[M+OAc]1-/Phosphatidylserine(42:2)_[M-H]1- levels	0.0603	[0.043-0.077] unit increase	5e-12	34503513	Harshfield EL
rs4985152	rs3803575	Phosphatidylcholine(38:2)_[M+H]1+/Phosphatidylethanolamine(41:2)_[M+H]1+ levels	0.0733	[0.053-0.094] unit decrease	5e-12	34503513	Harshfield EL
rs4985152	rs3803575	Phosphatidylcholine(36:3)_[M+H]1+/Phosphatidylethanolamine(39:3)_[M+H]1+/Phosphatidate(41:4)_[M+NH4]1+ levels	0.052	[0.037-0.067] unit increase	5e-12	34503513	Harshfield EL
rs4985152	rs3803575	Phosphatidylcholine(38:3)_[M+H]1+/Phosphatidylethanolamine(41:3)_[M+H]1+/Phosphatidate(43:4)_[M+NH4]1+ levels	0.0493	[0.035-0.063] unit increase	5e-12	34503513	Harshfield EL
rs4985152	rs3803575	Phosphatidylethanolamine(40:2)_[M-H]1- levels	0.0576	[0.041-0.074] unit decrease	5e-12	34503513	Harshfield EL
rs4985152	rs3803575	Cholesteryl ester(20:3)_[M+NH4]1+ levels	0.1078	[0.077-0.138] unit decrease	5e-12	34503513	Harshfield EL
rs4985152	rs3803575	Weight	0.0218125	[0.016-0.027] unit decrease	1e-15	34594039	Sakaue S
rs4985152	rs12920234	Phosphatidylcholine(36:3)_[M+H]1+/Phosphatidylethanolamine(39:3)_[M+H]1+/Phosphatidate(41:4)_[M+NH4]1+ levels	0.0688	[0.056-0.082] unit decrease	1e-25	34503513	Harshfield EL
rs4985152	rs12920234	Phosphatidylcholine(38:3)_[M+H]1+/Phosphatidylethanolamine(41:3)_[M+H]1+/Phosphatidate(43:4)_[M+NH4]1+ levels	0.0678	[0.055-0.081] unit increase	9e-26	34503513	Harshfield EL
rs4985152	rs12920234	Phosphatidylcholine(38:2)_[M+H]1+/Phosphatidylethanolamine(41:2)_[M+H]1+ levels	0.0691	[0.056-0.082] unit decrease	9e-26	34503513	Harshfield EL
rs4985152	rs12920234	Phosphatidylcholine(38:3)_[M+OAc]1-/Phosphatidylserine(42:2)_[M-H]1- levels	0.0683	[0.056-0.081] unit increase	1e-25	34503513	Harshfield EL
rs4985152	rs12920234	Phosphatidylethanolamine(40:2)_[M-H]1- levels	0.1323	[0.11-0.16] unit increase	1e-25	34503513	Harshfield EL
rs4985152	rs12920234	Cholesteryl ester(20:3)_[M+NH4]1+ levels	0.0646	[0.052-0.077] unit increase	1e-25	34503513	Harshfield EL
rs4985152	rs12934815	Phosphatidylcholine(36:3)_[M+H]1+/Phosphatidylethanolamine(39:3)_[M+H]1+/Phosphatidate(41:4)_[M+NH4]1+ levels	0.078	[0.063-0.093] unit decrease	1e-25	34503513	Harshfield EL
rs4985152	rs12934815	Phosphatidylcholine(38:3)_[M+H]1+/Phosphatidylethanolamine(41:3)_[M+H]1+/Phosphatidate(43:4)_[M+NH4]1+ levels	0.0883	[0.072-0.105] unit decrease	1e-25	34503513	Harshfield EL
rs4985152	rs12934815	Phosphatidylcholine(38:2)_[M+H]1+/Phosphatidylethanolamine(41:2)_[M+H]1+ levels	0.0674	[0.055-0.08] unit increase	1e-25	34503513	Harshfield EL
rs4985152	rs12934815	Phosphatidylcholine(38:3)_[M+OAc]1-/Phosphatidylserine(42:2)_[M-H]1- levels	0.0627	[0.051-0.074] unit increase	1e-25	34503513	Harshfield EL
rs4985152	rs12934815	Phosphatidylethanolamine(40:2)_[M-H]1- levels	0.0615	[0.05-0.073] unit increase	1e-25	34503513	Harshfield EL
rs4985152	rs12934815	Cholesteryl ester(20:3)_[M+NH4]1+ levels	0.0832	[0.068-0.099] unit decrease	1e-25	34503513	Harshfield EL
rs4985152	rs12934835	Phosphatidylcholine(36:3)_[M+H]1+/Phosphatidylethanolamine(39:3)_[M+H]1+/Phosphatidate(41:4)_[M+NH4]1+ levels	0.0778	[0.063-0.092] unit increase	1e-25	34503513	Harshfield EL
rs4985152	rs12934835	Phosphatidylcholine(38:3)_[M+H]1+/Phosphatidylethanolamine(41:3)_[M+H]1+/Phosphatidate(43:4)_[M+NH4]1+ levels	0.135	[0.11-0.16] unit decrease	1e-25	34503513	Harshfield EL
rs4985152	rs12934835	Phosphatidylcholine(38:2)_[M+H]1+/Phosphatidylethanolamine(41:2)_[M+H]1+ levels	0.06	[0.049-0.071] unit increase	1e-25	34503513	Harshfield EL
rs4985152	rs12934835	Phosphatidylcholine(38:3)_[M+OAc]1-/Phosphatidylserine(42:2)_[M-H]1- levels	0.1013	[0.082-0.12] unit decrease	1e-25	34503513	Harshfield EL
rs4985152	rs12934835	Phosphatidylethanolamine(40:2)_[M-H]1- levels	0.0639	[0.052-0.076] unit increase	1e-25	34503513	Harshfield EL
rs4985152	rs12934835	Cholesteryl ester(20:3)_[M+NH4]1+ levels	0.1812	[0.15-0.22] unit decrease	1e-25	34503513	Harshfield EL
rs4985152	rs4500751	Phospholipid levels (plasma)	0	[0.80-2.40] % increase	6e-23	22359512	Demirkan A
rs4985152	rs4500751	Phosphatidylcholine_38:2_[M+H]1+/Phosphatidylethanolamine_41:2_[M+H]1+ levels	0.234466	[0.2-0.27] unit decrease	4e-47	34503513	Harshfield EL
rs4985152	rs4500751	Phosphatidylcholine_38:3_[M+H]1+/Phosphatidylethanolamine_41:3_[M+H]1+/Phosphatidate_43:4_[M+NH4]1+ levels	0.211452	[0.18-0.24] unit decrease	9e-39	34503513	Harshfield EL
rs4985152	rs4500751	Phosphatidylcholine(38:2)_[M+H]1+/Phosphatidylethanolamine(41:2)_[M+H]1+ levels	0.0494	[0.035-0.064] unit decrease	1e-11	34503513	Harshfield EL
rs4985152	rs4500751	Phosphatidylcholine_37:3_[M+OAc]1-/Phosphatidylserine_41:2_[M-H]1- levels	0.0814502	[0.063-0.1] unit decrease	2e-18	34503513	Harshfield EL
rs4985152	rs4500751	Phosphatidylcholine(36:3)_[M+H]1+/Phosphatidylethanolamine(39:3)_[M+H]1+/Phosphatidate(41:4)_[M+NH4]1+ levels	0.0301	[0.021-0.039] unit increase	1e-11	34503513	Harshfield EL
rs4985152	rs4500751	Phosphatidylcholine(38:3)_[M+H]1+/Phosphatidylethanolamine(41:3)_[M+H]1+/Phosphatidate(43:4)_[M+NH4]1+ levels	0.1485	[0.11-0.19] unit decrease	1e-11	34503513	Harshfield EL
rs4985152	rs4500751	Fatty acid(20:3)_[M-H]1- levels	0.0617685	[0.046-0.078] unit decrease	4e-14	34503513	Harshfield EL
rs4985152	rs4500751	Cholesteryl ester_20:3_[M+NH4]1+ levels	0.164281	[0.14-0.19] unit decrease	3e-52	34503513	Harshfield EL
rs4985152	rs4500751	Cholesteryl ester(20:3)_[M+NH4]1+ levels	0.0557	[0.04-0.072] unit decrease	1e-11	34503513	Harshfield EL
rs4985152	rs4500751	Phosphatidylcholine_34:2_[M+H]1+/Phosphatidylethanolamine_37:2_[M+H]1+/Phosphatidate_39:3_[M+NH4]1+ levels	0.094701	[0.071-0.119] unit increase	7e-15	34503513	Harshfield EL
rs4985152	rs4500751	Phosphatidylcholine_35:2_[M+H]1+/Phosphatidylethanolamine_38:2_[M+H]1+/Phosphatidate_40:3_[M+NH4]1+ levels	0.0916789	[0.067-0.117] unit increase	8e-13	34503513	Harshfield EL
rs4985152	rs6498541	Phosphatidylcholine(38:2)_[M+H]1+/Phosphatidylethanolamine(41:2)_[M+H]1+ levels	0.0832	[0.058-0.108] unit decrease	1e-10	34503513	Harshfield EL
rs4985152	rs6498541	Phosphatidylcholine(38:3)_[M+OAc]1-/Phosphatidylserine(42:2)_[M-H]1- levels	0.0413	[0.029-0.054] unit decrease	1e-10	34503513	Harshfield EL
rs4985152	rs6498541	Phosphatidylcholine(36:3)_[M+H]1+/Phosphatidylethanolamine(39:3)_[M+H]1+/Phosphatidate(41:4)_[M+NH4]1+ levels	0.1077	[0.075-0.14] unit increase	1e-10	34503513	Harshfield EL
rs4985152	rs6498541	Phosphatidylcholine(38:3)_[M+H]1+/Phosphatidylethanolamine(41:3)_[M+H]1+/Phosphatidate(43:4)_[M+NH4]1+ levels	0.0838	[0.058-0.109] unit decrease	1e-10	34503513	Harshfield EL
rs4985152	rs6498541	Phosphatidylethanolamine(40:2)_[M-H]1- levels	0.0851	[0.059-0.111] unit increase	1e-10	34503513	Harshfield EL
rs4985152	rs6498541	Cholesteryl ester(20:3)_[M+NH4]1+ levels	0.0432	[0.03-0.056] unit increase	1e-10	34503513	Harshfield EL
rs4985152	rs16966947	Phosphatidylcholine(36:3)_[M+H]1+/Phosphatidylethanolamine(39:3)_[M+H]1+/Phosphatidate(41:4)_[M+NH4]1+ levels	0.0894	[0.071-0.107] unit decrease	3e-22	34503513	Harshfield EL
rs4985152	rs16966947	Phosphatidylcholine(38:3)_[M+H]1+/Phosphatidylethanolamine(41:3)_[M+H]1+/Phosphatidate(43:4)_[M+NH4]1+ levels	0.0863	[0.069-0.104] unit decrease	2e-22	34503513	Harshfield EL
rs4985152	rs16966947	Phosphatidylcholine(38:2)_[M+H]1+/Phosphatidylethanolamine(41:2)_[M+H]1+ levels	0.0827	[0.066-0.099] unit decrease	2e-22	34503513	Harshfield EL
rs4985152	rs16966947	Phosphatidylcholine(38:3)_[M+OAc]1-/Phosphatidylserine(42:2)_[M-H]1- levels	0.0514	[0.041-0.062] unit decrease	3e-22	34503513	Harshfield EL
rs4985152	rs16966947	Cholesteryl ester(20:3)_[M+NH4]1+ levels	0.0514	[0.041-0.062] unit decrease	3e-22	34503513	Harshfield EL
rs4985152	rs35574015	Serum metabolite ratios in chronic kidney disease	0.31705	[0.23-0.4] unit increase	3e-13	29545352	Li Y
rs4985152	rs35574015	Phosphatidylcholine(38:3)_[M+OAc]1-/Phosphatidylserine(42:2)_[M-H]1- levels	0.0416	[0.03-0.053] unit increase	2e-12	34503513	Harshfield EL
rs4985152	rs35574015	Phosphatidylcholine(38:2)_[M+H]1+/Phosphatidylethanolamine(41:2)_[M+H]1+ levels	0.0602	[0.043-0.077] unit increase	2e-12	34503513	Harshfield EL
rs4985152	rs35574015	Phosphatidylcholine(36:3)_[M+H]1+/Phosphatidylethanolamine(39:3)_[M+H]1+/Phosphatidate(41:4)_[M+NH4]1+ levels	0.0773	[0.056-0.099] unit increase	2e-12	34503513	Harshfield EL
rs4985152	rs35574015	Phosphatidylcholine(38:3)_[M+H]1+/Phosphatidylethanolamine(41:3)_[M+H]1+/Phosphatidate(43:4)_[M+NH4]1+ levels	0.0613	[0.044-0.078] unit increase	2e-12	34503513	Harshfield EL
rs4985152	rs35574015	Phosphatidylethanolamine(40:2)_[M-H]1- levels	0.0652	[0.047-0.083] unit increase	2e-12	34503513	Harshfield EL
rs4985152	rs35574015	Cholesteryl ester(20:3)_[M+NH4]1+ levels	0.0649	[0.047-0.083] unit increase	2e-12	34503513	Harshfield EL
rs4985152	rs4985148	Phosphatidylcholine(38:3)_[M+OAc]1-/Phosphatidylserine(42:2)_[M-H]1- levels	0.0553	[0.039-0.072] unit increase	3e-11	34503513	Harshfield EL
rs4985152	rs4985148	Phosphatidylcholine(38:2)_[M+H]1+/Phosphatidylethanolamine(41:2)_[M+H]1+ levels	0.0544	[0.038-0.07] unit increase	3e-11	34503513	Harshfield EL
rs4985152	rs4985148	Phosphatidylcholine(36:3)_[M+H]1+/Phosphatidylethanolamine(39:3)_[M+H]1+/Phosphatidate(41:4)_[M+NH4]1+ levels	0.0532	[0.038-0.069] unit increase	3e-11	34503513	Harshfield EL
rs4985152	rs4985148	Phosphatidylcholine(38:3)_[M+H]1+/Phosphatidylethanolamine(41:3)_[M+H]1+/Phosphatidate(43:4)_[M+NH4]1+ levels	0.0759	[0.054-0.098] unit decrease	3e-11	34503513	Harshfield EL
rs4985152	rs4985148	Cholesteryl ester(20:3)_[M+NH4]1+ levels	0.0744	[0.052-0.096] unit decrease	3e-11	34503513	Harshfield EL
rs4985152	rs72774845	Phosphatidylcholine(38:3)_[M+OAc]1-/Phosphatidylserine(42:2)_[M-H]1- levels	0.0861	[0.059-0.113] unit increase	3e-10	34503513	Harshfield EL
rs4985152	rs72774845	Phosphatidylcholine(38:2)_[M+H]1+/Phosphatidylethanolamine(41:2)_[M+H]1+ levels	0.0318	[0.022-0.042] unit increase	3e-10	34503513	Harshfield EL
rs4985152	rs72774845	Phosphatidylcholine(36:3)_[M+H]1+/Phosphatidylethanolamine(39:3)_[M+H]1+/Phosphatidate(41:4)_[M+NH4]1+ levels	0.105	[0.072-0.138] unit decrease	3e-10	34503513	Harshfield EL
rs4985152	rs72774845	Phosphatidylcholine(38:3)_[M+H]1+/Phosphatidylethanolamine(41:3)_[M+H]1+/Phosphatidate(43:4)_[M+NH4]1+ levels	0.0384	[0.026-0.05] unit increase	3e-10	34503513	Harshfield EL
rs4985152	rs72774845	Phosphatidylethanolamine(40:2)_[M-H]1- levels	0.0415	[0.029-0.054] unit decrease	3e-10	34503513	Harshfield EL
rs4985152	rs72774845	Cholesteryl ester(20:3)_[M+NH4]1+ levels	0.0341	[0.024-0.045] unit increase	3e-10	34503513	Harshfield EL
rs72801818	rs16952242	Educational attainment	NA		1e-10	34855049	Pasman JA
rs72801818	rs72801818	Height	0.0213	[0.018-0.025] unit increase	3e-32	34594039	Sakaue S
rs72801818	rs17800727	Height	NA		1e-55	30595370	Kichaev G
rs72801818	rs11540358	Appendicular lean mass	0.0467182	[0.032-0.061] unit increase	6e-10	31761296	Hernandez Cordero AI
rs72801818	rs11540358	Waist-to-hip ratio adjusted for BMI	0.0234029	[0.017-0.029] unit decrease	2e-14	34021172	Christakoudi S
rs72801818	rs11540358	Hip circumference adjusted for BMI	0.0287043	[0.022-0.035] unit increase	6e-18	34021172	Christakoudi S
rs72801818	rs11540358	Waist-hip index	0.0226427	[0.017-0.029] unit decrease	1e-13	34021172	Christakoudi S
rs72801818	rs72801843	General cognitive ability	6.969	z-score increase	3e-12	29844566	Davies G
rs72801818	rs72801843	Educational attainment	0.0151949	[0.013-0.017] unit increase	2e-40	35361970	Okbay A
rs72801818	rs72801843	Appendicular lean mass	0.0313	[0.027-0.035] unit increase	9e-52	33097823	Pei YF
rs72801818	rs7184800	Leisure sedentary behaviour (television watching)	0.0168167	[0.012-0.021] unit increase	8e-13	32317632	van de Vegte YJ
rs72801818	rs72801853	Estimated glomerular filtration rate (creatinine)	5.866	z score increase	4e-09	35710981	Liu H
rs72801818	rs8057808	Educational attainment (years of education)	NA		3e-10	30595370	Kichaev G
rs3115960	rs3115960	Type 2 diabetes	1.03	[1.02-1.05]	3e-06	30297969	Mahajan A
rs2338115	rs12951408	Heel bone mineral density	0.0128461	[0.0092-0.0165] unit increase	6e-12	30598549	Morris JA
rs2338115	rs12951408	Heel bone mineral density	0.0123018	[0.0082-0.0164] unit increase	2e-09	30048462	Kim SK
rs2338115	rs1043515	Height	0.0278523	[0.021-0.034] unit increase	4e-17	31562340	Akiyama M
rs2338115	rs1043515	Heel bone mineral density	NA		1e-14	30595370	Kichaev G
rs2338115	rs1043515	Height	0.023	[NR] unit decrease	3e-10	20881960	Lango Allen H
rs2338115	rs1043515	Height	NA		7e-49	30595370	Kichaev G
rs2338115	rs2075060	Height	0.0363	[0.024-0.049] unit increase	1e-08	28552196	Tachmazidou I
rs2338115	rs2338115	Fat-free mass	0.21402	[0.15-0.28] unit increase	1e-09	30593698	Hubel C
rs2338115	rs2338115	Fat-free mass	0.11886	[0.071-0.166] unit increase	9e-07	30593698	Hubel C
rs2338115	rs2338115	Fat-free mass	0.16926	[0.13-0.21] unit increase	2e-14	30593698	Hubel C
rs2338115	rs2338115	Appendicular lean mass	0.0251	[0.021-0.029] unit increase	1e-39	33097823	Pei YF
rs11085720	rs11085720	Offspring birth weight	0.014967	[0.0091-0.0208] unit increase	5e-07	31043758	Warrington NM
rs11085720	rs11085720	Birth weight	0.014546	[0.0096-0.0195] unit increase	7e-09	31043758	Warrington NM
rs4809731	rs4809731	Offspring birth weight	0.024449	[0.016-0.033] unit increase	3e-08	31043758	Warrington NM
rs4809731	rs4809731	Birth weight	0.021703	[0.014-0.029] unit increase	2e-08	31043758	Warrington NM
rs6122888	rs6122888	Type 2 diabetes	0.0466	[0.034-0.059] unit decrease	1e-13	34594039	Sakaue S
rs6122888	rs6095829	Meconium ileus in cystic fibrosis	0.29	unit decrease	1e-07	36206743	Aksit MA
rs6122888	rs6095829	Meconium Ileus in Cystic Fibrosis (adjusted for Cystic Fibrosis-Related Diabetes)	0.294	unit decrease	5e-07	36206743	Aksit MA
rs6122888	rs6095829	Cystic fibrosis-related diabetes in cystic fibrosis	0.061	unit decrease	3e-07	36206743	Aksit MA
rs6122888	rs6095829	Cystic Fibrosis-Related Diabetes in Cystic Fibrosis (adjusted for Meconium Ileus)	0.06	unit decrease	8e-07	36206743	Aksit MA
rs6122888	rs13040225	Type 2 diabetes	1.05	[1.04-1.07]	2e-14	32499647	Spracklen CN
rs6122888	rs13040225	Type 2 diabetes	0.0329	[0.025-0.04] unit decrease	1e-17	32541925	Vujkovic M
rs6122888	rs13040225	Pancreas fat	0.0578	NR % increase	2e-11	34128465	Liu Y
rs6122888	rs6091115	Type 2 diabetes	1.05	[1.04-1.06]	8e-22	35551307	Mahajan A
rs6122888	rs6091115	Type 2 diabetes	0.044	[0.03-0.058] unit increase	2e-11	35551307	Mahajan A
rs6122888	rs6091115	Type 2 diabetes	0.053	[0.035-0.071] unit increase	1e-09	35551307	Mahajan A
rs6122888	rs11699802	Type 2 diabetes	1.04	[1.03-1.06]	2e-11	30297969	Mahajan A
rs6122888	rs11699802	Type 2 diabetes	1.04167	[1.02-1.06]	4e-06	30718926	Suzuki K
rs6122888	rs11699802	Meconium ileus in cystic fibrosis	0.282	unit decrease	3e-07	36206743	Aksit MA
rs6122888	rs11699802	Meconium Ileus in Cystic Fibrosis (adjusted for Cystic Fibrosis-Related Diabetes)	0.286	unit decrease	1e-06	36206743	Aksit MA
rs6122888	rs11699802	Cystic fibrosis-related diabetes in cystic fibrosis	0.061	unit decrease	3e-07	36206743	Aksit MA
rs6122888	rs11699802	Cystic Fibrosis-Related Diabetes in Cystic Fibrosis (adjusted for Meconium Ileus)	0.059	unit decrease	8e-07	36206743	Aksit MA
rs6122888	rs867489	Type 2 diabetes	0.0312	[0.022-0.04] unit increase	2e-11	32541925	Vujkovic M
rs6122888	rs2869963	Meconium ileus in cystic fibrosis	0.285	unit decrease	2e-07	36206743	Aksit MA
rs6122888	rs2869963	Meconium Ileus in Cystic Fibrosis (adjusted for Cystic Fibrosis-Related Diabetes)	0.287	unit decrease	9e-07	36206743	Aksit MA
rs6122888	rs2869963	Cystic fibrosis-related diabetes in cystic fibrosis	0.062	unit decrease	2e-07	36206743	Aksit MA
rs6122888	rs2869963	Cystic Fibrosis-Related Diabetes in Cystic Fibrosis (adjusted for Meconium Ileus)	0.061	unit decrease	5e-07	36206743	Aksit MA
rs6122888	rs2094716	Meconium ileus in cystic fibrosis	1.3	NR	5e-07	30807572	Gong J
rs6122888	rs2094716	Meconium ileus in cystic fibrosis	0.274	unit decrease	6e-07	36206743	Aksit MA
rs6122888	rs2094716	Meconium Ileus in Cystic Fibrosis (adjusted for Cystic Fibrosis-Related Diabetes)	0.278	unit decrease	2e-06	36206743	Aksit MA
rs6122888	rs2094716	Cystic fibrosis-related diabetes in cystic fibrosis	0.06	unit decrease	6e-07	36206743	Aksit MA
rs6122888	rs2094716	Cystic Fibrosis-Related Diabetes in Cystic Fibrosis (adjusted for Meconium Ileus)	0.059	unit decrease	1e-06	36206743	Aksit MA
